# Commuting-driven competition between transmission chains shapes seasonal influenza virus epidemics in the United States

**DOI:** 10.1101/2024.08.09.24311720

**Authors:** Simon P.J. de Jong, Andrew Conlan, Alvin X. Han, Colin A. Russell

## Abstract

Despite intensive study, much remains unknown about the dynamics of seasonal influenza virus epidemic establishment and spread in the United States (US) each season. By reconstructing transmission lineages from seasonal influenza virus genomes collected in the US from 2014 to 2023, we show that most epidemics consisted of multiple distinct transmission lineages. Spread of these lineages exhibited strong spatiotemporal hierarchies and lineage size was correlated with timing of lineage establishment in the US. Mechanistic epidemic simulations suggest that mobility-driven competition between lineages determined the extent of individual lineages’ geographical spread. Based on phylogeographic analyses and epidemic simulations, lineage-specific movement patterns were dominated by human commuting behavior. These results suggest that given the locations of early-season epidemic sparks, the topology of inter-state human mobility yields repeatable patterns of which influenza viruses will circulate where, but the importance of short-term processes limits predictability of regional and national epidemics.

**Teaser:** Epidemics consist of multiple sub-epidemics that compete for susceptible hosts and spread due to the movement of commuters.

## Supplementary material for "Commuting-driven competition between transmission chains shapes seasonal influenza virus epidemics in the United States": Table S1 (part 1 of 3)

	Isolate_Id	Isolate_Name	Collection_Date	Submitting_Lab	Originating_Lab
1	EPI_ISL_222348	B/Indiana/10/2016	2016-03-14	Centers for Disease Control and Prevention	Indiana State Department of Health Laboratories
2	EPI_ISL_303198	B/Alaska/05/2018	2018-02-07	Centers for Disease Control and Prevention	Alaska State Virology Lab
3	EPI_ISL_361673	B/Wisconsin/157/2018	2018-03-16	Centers for Disease Control and Prevention	Marshfield Clinic Research Foundation
4	EPI_ISL_361050	B/Washington/139/2018	2018-02-26	Centers for Disease Control and Prevention	Marshfield Clinic Research Foundation
5	EPI_ISL_360556	B/Michigan/98/2017	2017-12-26	Centers for Disease Control and Prevention	University of Michigan SPH EPID
6	EPI_ISL_311596	B/District_Of_Columbia/08/2018	2018-03-17	Centers for Disease Control and Prevention	DC Public Health Lab
7	EPI_ISL_360710	B/Michigan/61/2018	2018-02-05	Centers for Disease Control and Prevention	University of Michigan SPH EPID
8	EPI_ISL_222384	B/California/62/2016	2016-03-16	Centers for Disease Control and Prevention	California Department of Health Services
9	EPI_ISL_311559	B/North_Dakota/10/2018	2018-04-16	Centers for Disease Control and Prevention	North Dakota Department of Health
10	EPI_ISL_361052	B/Washington/146/2018	2018-02-28	Centers for Disease Control and Prevention	Marshfield Clinic Research Foundation
11	EPI_ISL_360952	B/Washington/61/2017	2017-12-28	Centers for Disease Control and Prevention	Marshfield Clinic Research Foundation
12	EPI_ISL_361567	B/Wisconsin/107/2018	2018-03-07	Centers for Disease Control and Prevention	Marshfield Clinic Research Foundation
13	EPI_ISL_361118	B/Washington/219/2018	2018-03-21	Centers for Disease Control and Prevention	Marshfield Clinic Research Foundation
14	EPI_ISL_361087	B/Washington/176/2018	2018-03-07	Centers for Disease Control and Prevention	Marshfield Clinic Research Foundation
15	EPI_ISL_361510	B/Wisconsin/70/2018	2018-02-21	Centers for Disease Control and Prevention	Marshfield Clinic Research Foundation
16	EPI_ISL_361621	B/Wisconsin/40/2018	2018-01-26	Centers for Disease Control and Prevention	Marshfield Clinic Research Foundation
17	EPI_ISL_361545	B/Wisconsin/92/2018	2018-03-01	Centers for Disease Control and Prevention	Marshfield Clinic Research Foundation
18	EPI_ISL_361174	B/Washington/272/2018	2018-04-17	Centers for Disease Control and Prevention	Marshfield Clinic Research Foundation
19	EPI_ISL_361652	B/Wisconsin/49/2018	2018-02-08	Centers for Disease Control and Prevention	Marshfield Clinic Research Foundation
20	EPI_ISL_361606	B/Wisconsin/132/2018	2018-03-13	Centers for Disease Control and Prevention	Marshfield Clinic Research Foundation
21	EPI_ISL_304359	B/Maine/11/2018	2018-02-20	Centers for Disease Control and Prevention	Maine Health and Environmental Testing Laboratory
22	EPI_ISL_229415	B/Kentucky/21/2016	2016-05-02	Centers for Disease Control and Prevention	Kentucky Division of Laboratory Services
23	EPI_ISL_360979	B/Washington/96/2018	2018-02-05	Centers for Disease Control and Prevention	Marshfield Clinic Research Foundation
24	EPI_ISL_361066	B/Washington/153/2018	2018-03-01	Centers for Disease Control and Prevention	Marshfield Clinic Research Foundation
25	EPI_ISL_361636	B/Wisconsin/144/2018	2018-03-14	Centers for Disease Control and Prevention	Marshfield Clinic Research Foundation
26	EPI_ISL_360949	B/Washington/40/2018	2018-01-02	Centers for Disease Control and Prevention	Marshfield Clinic Research Foundation
27	EPI_ISL_361026	B/Washington/121/2018	2018-02-16	Centers for Disease Control and Prevention	Marshfield Clinic Research Foundation
28	EPI_ISL_262800	B/North_Carolina/13/2017	2017-03-27	Centers for Disease Control and Prevention	North Carolina State Laboratory of Public Health
29	EPI_ISL_311584	B/Maryland/24/2018	2018-03-14	Centers for Disease Control and Prevention	Maryland Department of Health and Mental Hygiene
30	EPI_ISL_361661	B/Wisconsin/53/2018	2018-02-12	Centers for Disease Control and Prevention	Marshfield Clinic Research Foundation
31	EPI_ISL_361625	B/Wisconsin/186/2018	2018-03-24	Centers for Disease Control and Prevention	Marshfield Clinic Research Foundation
32	EPI_ISL_361568	B/Wisconsin/109/2018	2018-03-07	Centers for Disease Control and Prevention	Marshfield Clinic Research Foundation
33	EPI_ISL_304347	B/Connecticut/09/2018	2018-02-01	Centers for Disease Control and Prevention	Connecticut Department. of Public Health
34	EPI_ISL_180350	B/Utah/24/2015	2015-04-08	Centers for Disease Control and Prevention	Utah Department of Health
35	EPI_ISL_361617	B/Wisconsin/39/2018	2018-01-25	Centers for Disease Control and Prevention	Marshfield Clinic Research Foundation
36	EPI_ISL_361693	B/Wisconsin/166/2018	2018-03-19	Centers for Disease Control and Prevention	Marshfield Clinic Research Foundation
37	EPI_ISL_311595	B/District_Of_Columbia/07/2018	2018-03-14	Centers for Disease Control and Prevention	DC Public Health Lab
38	EPI_ISL_360824	B/Michigan/91/2018	2018-03-15	Centers for Disease Control and Prevention	University of Michigan SPH EPID
39	EPI_ISL_361609	B/Wisconsin/183/2018	2018-03-23	Centers for Disease Control and Prevention	Marshfield Clinic Research Foundation
40	EPI_ISL_304339	B/Montana/08/2018	2018-02-13	Centers for Disease Control and Prevention	Montana Laboratory Services Bureau
41	EPI_ISL_361142	B/Washington/233/2018	2018-03-26	Centers for Disease Control and Prevention	Marshfield Clinic Research Foundation
42	EPI_ISL_180325	B/Connecticut/30/2015	2015-04-01	Centers for Disease Control and Prevention	Connecticut Department. of Public Health
43	EPI_ISL_361691	B/Wisconsin/165/2018	2018-03-19	Centers for Disease Control and Prevention	Marshfield Clinic Research Foundation
44	EPI_ISL_361011	B/Washington/72/2018	2018-01-19	Centers for Disease Control and Prevention	Marshfield Clinic Research Foundation
45	EPI_ISL_418622	B/Oregon/06/2020	2020-02-19	Centers for Disease Control and Prevention	Oregon Public Health Laboratory
46	EPI_ISL_361681	B/Wisconsin/160/2018	2018-03-18	Centers for Disease Control and Prevention	Marshfield Clinic Research Foundation
47	EPI_ISL_361164	B/Washington/260/2018	2018-04-06	Centers for Disease Control and Prevention	Marshfield Clinic Research Foundation
48	EPI_ISL_361114	B/Washington/214/2018	2018-03-19	Centers for Disease Control and Prevention	Marshfield Clinic Research Foundation
49	EPI_ISL_361655	B/Wisconsin/50/2018	2018-02-11	Centers for Disease Control and Prevention	Marshfield Clinic Research Foundation
50	EPI_ISL_197432	B/Maryland/22/2015	2015-04-17	Centers for Disease Control and Prevention	Maryland Department of Health and Mental Hygiene
51	EPI_ISL_361060	B/Washington/149/2018	2018-03-01	Centers for Disease Control and Prevention	Marshfield Clinic Research Foundation
52	EPI_ISL_262847	B/Vermont/04/2017	2017-03-17	Centers for Disease Control and Prevention	Vermont Department of Health Laboratory
53	EPI_ISL_360978	B/Washington/65/2018	2018-01-17	Centers for Disease Control and Prevention	Marshfield Clinic Research Foundation
54	EPI_ISL_361041	B/Washington/129/2018	2018-02-22	Centers for Disease Control and Prevention	Marshfield Clinic Research Foundation
55	EPI_ISL_311591	B/Maine/24/2018	2018-04-05	Centers for Disease Control and Prevention	Maine Health and Environmental Testing Laboratory
56	EPI_ISL_361532	B/Wisconsin/84/2018	2018-02-27	Centers for Disease Control and Prevention	Marshfield Clinic Research Foundation
57	EPI_ISL_287668	B/Minnesota/48/2017	2017-11-08	Centers for Disease Control and Prevention	Minnesota Department of Health
58	EPI_ISL_361154	B/Washington/247/2018	2018-03-29	Centers for Disease Control and Prevention	Marshfield Clinic Research Foundation
59	EPI_ISL_229436	B/New_Mexico/46/2016	2016-05-03	Centers for Disease Control and Prevention	New Mexico Department of Health
60	EPI_ISL_360965	B/Washington/90/2018	2018-02-02	Centers for Disease Control and Prevention	Marshfield Clinic Research Foundation
61	EPI_ISL_360947	B/Washington/58/2017	2017-12-20	Centers for Disease Control and Prevention	Marshfield Clinic Research Foundation
62	EPI_ISL_361057	B/Washington/142/2018	2018-02-26	Centers for Disease Control and Prevention	Marshfield Clinic Research Foundation
63	EPI_ISL_361165	B/Washington/261/2018	2018-04-06	Centers for Disease Control and Prevention	Marshfield Clinic Research Foundation
64	EPI_ISL_360834	B/Michigan/100/2018	2018-03-29	Centers for Disease Control and Prevention	University of Michigan SPH EPID
65	EPI_ISL_361016	B/Washington/76/2018	2018-01-23	Centers for Disease Control and Prevention	Marshfield Clinic Research Foundation
66	EPI_ISL_361513	B/Wisconsin/72/2018	2018-02-21	Centers for Disease Control and Prevention	Marshfield Clinic Research Foundation
67	EPI_ISL_344838	B/Texas/04/2019	2019-01-27	Centers for Disease Control and Prevention	Texas Department of State Health Services-Laboratory Services
68	EPI_ISL_360944	B/Washington/54/2017	2017-12-18	Centers for Disease Control and Prevention	Marshfield Clinic Research Foundation
69	EPI_ISL_361173	B/Washington/270/2018	2018-04-16	Centers for Disease Control and Prevention	Marshfield Clinic Research Foundation
70	EPI_ISL_361540	B/Wisconsin/89/2018	2018-02-28	Centers for Disease Control and Prevention	Marshfield Clinic Research Foundation
71	EPI_ISL_336456	B/Massachusetts/18/2018	2018-12-31	Centers for Disease Control and Prevention	Massachusetts Department of Public Health
72	EPI_ISL_229403	B/Idaho/39/2016	2016-04-29	Centers for Disease Control and Prevention	State of Idaho Bureau of Laboratories
73	EPI_ISL_222398	B/Utah/51/2016	2016-04-10	Centers for Disease Control and Prevention	Utah Department of Health
74	EPI_ISL_229381	B/Michigan/29/2016	2016-03-28	Centers for Disease Control and Prevention	University of Michigan SPH EPID
75	EPI_ISL_361049	B/Washington/138/2018	2018-02-26	Centers for Disease Control and Prevention	Marshfield Clinic Research Foundation
76	EPI_ISL_262789	B/Missouri/08/2017	2017-03-29	Centers for Disease Control and Prevention	Missouri Department. of Health & Senior Services
77	EPI_ISL_222370	B/North_Dakota/11/2016	2016-03-29	Centers for Disease Control and Prevention	North Dakota Department of Health
78	EPI_ISL_361522	B/Wisconsin/77/2018	2018-02-24	Centers for Disease Control and Prevention	Marshfield Clinic Research Foundation
79	EPI_ISL_360651	B/Michigan/51/2018	2018-01-30	Centers for Disease Control and Prevention	University of Michigan SPH EPID
80	EPI_ISL_361035	B/Washington/124/2018	2018-02-20	Centers for Disease Control and Prevention	Marshfield Clinic Research Foundation
81	EPI_ISL_304357	B/Colorado/05/2018	2018-02-13	Centers for Disease Control and Prevention	Colorado Department of Health Lab
82	EPI_ISL_360735	B/Michigan/76/2018	2018-02-22	Centers for Disease Control and Prevention	University of Michigan SPH EPID
83	EPI_ISL_361626	B/Wisconsin/140/2018	2018-03-14	Centers for Disease Control and Prevention	Marshfield Clinic Research Foundation
84	EPI_ISL_361587	B/Wisconsin/121/2018	2018-03-09	Centers for Disease Control and Prevention	Marshfield Clinic Research Foundation
85	EPI_ISL_360668	B/Michigan/56/2018	2018-02-03	Centers for Disease Control and Prevention	University of Michigan SPH EPID
86	EPI_ISL_361022	B/Washington/119/2018	2018-02-16	Centers for Disease Control and Prevention	Marshfield Clinic Research Foundation
87	EPI_ISL_360759	B/Michigan/63/2018	2018-02-06	Centers for Disease Control and Prevention	University of Michigan SPH EPID
88	EPI_ISL_361084	B/Washington/172/2018	2018-03-06	Centers for Disease Control and Prevention	Marshfield Clinic Research Foundation
89	EPI_ISL_361648	B/Wisconsin/48/2018	2018-02-08	Centers for Disease Control and Prevention	Marshfield Clinic Research Foundation
90	EPI_ISL_197426	B/Idaho/26/2015	2015-08-15	Centers for Disease Control and Prevention	State of Idaho Bureau of Laboratories
91	EPI_ISL_197427	B/Iowa/26/2015	2015-04-17	Centers for Disease Control and Prevention	Iowa State Hygienic Laboratory
92	EPI_ISL_361599	B/Wisconsin/128/2018	2018-03-11	Centers for Disease Control and Prevention	Marshfield Clinic Research Foundation
93	EPI_ISL_361559	B/Wisconsin/102/2018	2018-03-06	Centers for Disease Control and Prevention	Marshfield Clinic Research Foundation
94	EPI_ISL_361647	B/Wisconsin/148/2018	2018-03-15	Centers for Disease Control and Prevention	Marshfield Clinic Research Foundation
95	EPI_ISL_361526	B/Wisconsin/80/2018	2018-02-26	Centers for Disease Control and Prevention	Marshfield Clinic Research Foundation
96	EPI_ISL_361597	B/Wisconsin/127/2018	2018-03-11	Centers for Disease Control and Prevention	Marshfield Clinic Research Foundation
97	EPI_ISL_230573	B/Hawaii/25/2016	2016-05-08	Centers for Disease Control and Prevention	State of Hawaii Department of Health
98	EPI_ISL_361612	B/Wisconsin/181/2018	2018-03-22	Centers for Disease Control and Prevention	Marshfield Clinic Research Foundation
99	EPI_ISL_360882	B/Tennessee/25/2018	2018-02-13	Centers for Disease Control and Prevention	Vanderbilt University Medical Center
100	EPI_ISL_361132	B/Washington/224/2018	2018-03-22	Centers for Disease Control and Prevention	Marshfield Clinic Research Foundation
101	EPI_ISL_229427	B/Delaware/31/2016	2016-05-11	Centers for Disease Control and Prevention	Delaware Public Health Lab
102	EPI_ISL_230559	B/Idaho/41/2016	2016-05-05	Centers for Disease Control and Prevention	State of Idaho Bureau of Laboratories
103	EPI_ISL_360725	B/Michigan/64/2018	2018-02-08	Centers for Disease Control and Prevention	University of Michigan SPH EPID
104	EPI_ISL_262848	B/Virginia/09/2017	2017-03-24	Centers for Disease Control and Prevention	Virginia Division of Consolidated Laboratories
105	EPI_ISL_287651	B/Alaska/21/2017	2017-11-07	Centers for Disease Control and Prevention	Alaska State Virology Lab
106	EPI_ISL_230584	B/Florida/70/2016	2016-06-01	Centers for Disease Control and Prevention	Florida Department of Health-Tampa
107	EPI_ISL_361111	B/Washington/198/2018	2018-03-14	Centers for Disease Control and Prevention	Marshfield Clinic Research Foundation
108	EPI_ISL_229380	B/Michigan/26/2016	2016-03-16	Centers for Disease Control and Prevention	University of Michigan SPH EPID
109	EPI_ISL_262783	B/Maryland/15/2017	2017-03-22	Centers for Disease Control and Prevention	Maryland Department of Health and Mental Hygiene
110	EPI_ISL_295971	B/California/91/2017	2017-12-31	Centers for Disease Control and Prevention	California Department of Health Services
111	EPI_ISL_222381	B/New_Hampshire/16/2016	2016-03-30	Centers for Disease Control and Prevention	New Hampshire Public Health Laboratories
112	EPI_ISL_287654	B/Washington/40/2017	2017-10-12	Centers for Disease Control and Prevention	Washington State Public Health Laboratory
113	EPI_ISL_360969	B/Washington/89/2018	2018-02-01	Centers for Disease Control and Prevention	Marshfield Clinic Research Foundation
114	EPI_ISL_360549	B/Michigan/113/2018	2018-04-16	Centers for Disease Control and Prevention	University of Michigan SPH EPID
115	EPI_ISL_360743	B/Michigan/65/2018	2018-02-08	Centers for Disease Control and Prevention	University of Michigan SPH EPID
116	EPI_ISL_377605	B/Hawaii/31/2019	2019-07-13	Centers for Disease Control and Prevention	State of Hawaii Department of Health
117	EPI_ISL_360996	B/Washington/67/2018	2018-01-18	Centers for Disease Control and Prevention	Marshfield Clinic Research Foundation
118	EPI_ISL_262808	B/South_Carolina/10/2017	2017-04-05	Centers for Disease Control and Prevention	South Carolina Department of Health
119	EPI_ISL_361494	B/Wisconsin/61/2018	2018-02-16	Centers for Disease Control and Prevention	Marshfield Clinic Research Foundation
120	EPI_ISL_360620	B/Michigan/49/2018	2018-01-29	Centers for Disease Control and Prevention	University of Michigan SPH EPID
121	EPI_ISL_361610	B/Wisconsin/134/2018	2018-03-13	Centers for Disease Control and Prevention	Marshfield Clinic Research Foundation
122	EPI_ISL_222292	B/Virginia/09/2016	2016-03-10	Centers for Disease Control and Prevention	University of Virginia, Medical Labs/Microbiology
123	EPI_ISL_361616	B/Wisconsin/184/2018	2018-03-23	Centers for Disease Control and Prevention	Marshfield Clinic Research Foundation
124	EPI_ISL_287629	B/Arizona/82/2017	2017-10-27	Centers for Disease Control and Prevention	Arizona Department of Health Services
125	EPI_ISL_262813	B/Texas/59/2017	2017-04-10	Centers for Disease Control and Prevention	Texas Department of State Health Services-Laboratory Services
126	EPI_ISL_361031	B/Washington/83/2018	2018-01-26	Centers for Disease Control and Prevention	Marshfield Clinic Research Foundation
127	EPI_ISL_361528	B/Wisconsin/81/2018	2018-02-26	Centers for Disease Control and Prevention	Marshfield Clinic Research Foundation
128	EPI_ISL_205676	B/Arizona/11/2015	2015-12-02	Centers for Disease Control and Prevention	Arizona Department of Health Services
129	EPI_ISL_221280	B/Utah/15/2016	2016-01-07	Centers for Disease Control and Prevention	Utah Department of Health
130	EPI_ISL_229396	B/Hawaii/16/2016	2016-03-07	Centers for Disease Control and Prevention	State of Hawaii Department of Health
131	EPI_ISL_262850	B/West_Virginia/08/2017	2017-02-18	Centers for Disease Control and Prevention	West Virginia Office of Laboratory Services
132	EPI_ISL_262838	B/New_Jersey/12/2017	2017-03-20	Centers for Disease Control and Prevention	New Jersey Department of Health & Senior Services
133	EPI_ISL_180327	B/Florida/32/2015	2015-04-08	Centers for Disease Control and Prevention	Florida Department of Health-Tampa
134	EPI_ISL_295984	B/Utah/51/2017	2017-12-25	Centers for Disease Control and Prevention	Utah Department of Health
135	EPI_ISL_360974	B/Washington/52/2018	2018-01-08	Centers for Disease Control and Prevention	Marshfield Clinic Research Foundation
136	EPI_ISL_361602	B/Wisconsin/130/2018	2018-03-12	Centers for Disease Control and Prevention	Marshfield Clinic Research Foundation
137	EPI_ISL_360867	B/Tennessee/26/2018	2018-02-16	Centers for Disease Control and Prevention	Vanderbilt University Medical Center
138	EPI_ISL_361121	B/Washington/220/2018	2018-03-21	Centers for Disease Control and Prevention	Marshfield Clinic Research Foundation
139	EPI_ISL_222299	B/Virginia/20/2016	2016-04-06	Centers for Disease Control and Prevention	University of Virginia, Medical Labs/Microbiology
140	EPI_ISL_230554	B/Texas/152/2016	2016-05-03	Centers for Disease Control and Prevention	Texas Department of State Health Services-Laboratory Services
141	EPI_ISL_303180	B/Washington/14/2018	2018-01-30	Centers for Disease Control and Prevention	Washington State Public Health Laboratory
142	EPI_ISL_361133	B/Washington/228/2018	2018-03-26	Centers for Disease Control and Prevention	Marshfield Clinic Research Foundation
143	EPI_ISL_360985	B/Washington/58/2018	2018-01-11	Centers for Disease Control and Prevention	Marshfield Clinic Research Foundation
144	EPI_ISL_311616	B/Minnesota/16/2018	2018-04-11	Centers for Disease Control and Prevention	Minnesota Department of Health
145	EPI_ISL_361014	B/Washington/78/2018	2018-01-24	Centers for Disease Control and Prevention	Marshfield Clinic Research Foundation
146	EPI_ISL_361534	B/Wisconsin/85/2018	2018-02-27	Centers for Disease Control and Prevention	Marshfield Clinic Research Foundation
147	EPI_ISL_361703	B/Wisconsin/173/2018	2018-03-20	Centers for Disease Control and Prevention	Marshfield Clinic Research Foundation
148	EPI_ISL_361140	B/Washington/236/2018	2018-03-27	Centers for Disease Control and Prevention	Marshfield Clinic Research Foundation
149	EPI_ISL_360810	B/Michigan/75/2018	2018-02-21	Centers for Disease Control and Prevention	University of Michigan SPH EPID
150	EPI_ISL_304344	B/New_Jersey/05/2018	2018-02-20	Centers for Disease Control and Prevention	New Jersey Department of Health & Senior Services
151	EPI_ISL_180353	B/Vermont/15/2015	2015-04-03	Centers for Disease Control and Prevention	Vermont Department of Health Laboratory
152	EPI_ISL_361667	B/Wisconsin/54/2018	2018-02-12	Centers for Disease Control and Prevention	Marshfield Clinic Research Foundation
153	EPI_ISL_222361	B/Idaho/28/2016	2016-03-10	Centers for Disease Control and Prevention	State of Idaho Bureau of Laboratories
154	EPI_ISL_361015	B/Washington/112/2018	2018-02-14	Centers for Disease Control and Prevention	Marshfield Clinic Research Foundation
155	EPI_ISL_180346	B/North_Dakota/27/2015	2015-03-23	Centers for Disease Control and Prevention	North Dakota Department of Health
156	EPI_ISL_360999	B/Washington/106/2018	2018-02-09	Centers for Disease Control and Prevention	Marshfield Clinic Research Foundation
157	EPI_ISL_361096	B/Washington/179/2018	2018-03-07	Centers for Disease Control and Prevention	Marshfield Clinic Research Foundation
158	EPI_ISL_361056	B/Washington/141/2018	2018-02-26	Centers for Disease Control and Prevention	Marshfield Clinic Research Foundation
159	EPI_ISL_360701	B/Michigan/52/2018	2018-01-30	Centers for Disease Control and Prevention	University of Michigan SPH EPID
160	EPI_ISL_361529	B/Wisconsin/82/2018	2018-02-26	Centers for Disease Control and Prevention	Marshfield Clinic Research Foundation
161	EPI_ISL_304356	B/Montana/09/2018	2018-02-19	Centers for Disease Control and Prevention	Montana Laboratory Services Bureau
162	EPI_ISL_287671	B/Arizona/81/2017	2017-10-16	Centers for Disease Control and Prevention	Arizona Department of Health Services
163	EPI_ISL_361642	B/Wisconsin/193/2018	2018-03-26	Centers for Disease Control and Prevention	Marshfield Clinic Research Foundation
164	EPI_ISL_197419	B/Alaska/47/2015	2015-08-03	Centers for Disease Control and Prevention	Alaska State Virology Lab
165	EPI_ISL_361550	B/Wisconsin/95/2018	2018-03-02	Centers for Disease Control and Prevention	Marshfield Clinic Research Foundation
166	EPI_ISL_360977	B/Washington/95/2018	2018-02-05	Centers for Disease Control and Prevention	Marshfield Clinic Research Foundation
167	EPI_ISL_361507	B/Wisconsin/68/2018	2018-02-21	Centers for Disease Control and Prevention	Marshfield Clinic Research Foundation
168	EPI_ISL_295968	B/South_Dakota/38/2017	2017-12-26	Centers for Disease Control and Prevention	South Dakota Public Health Lab
169	EPI_ISL_360868	B/Tennessee/27/2018	2018-02-20	Centers for Disease Control and Prevention	Vanderbilt University Medical Center
170	EPI_ISL_361025	B/Washington/81/2018	2018-01-24	Centers for Disease Control and Prevention	Marshfield Clinic Research Foundation
171	EPI_ISL_303210	B/Hawaii/09/2018	2018-02-02	Centers for Disease Control and Prevention	State of Hawaii Department of Health
172	EPI_ISL_229402	B/Alaska/13/2016	2016-04-26	Centers for Disease Control and Prevention	Alaska State Virology Lab
173	EPI_ISL_360693	B/Michigan/55/2018	2018-02-02	Centers for Disease Control and Prevention	University of Michigan SPH EPID
174	EPI_ISL_336466	B/Wisconsin/01/2019	2019-01-02	Centers for Disease Control and Prevention	Wisconsin State Laboratory of Hygiene
175	EPI_ISL_303201	B/Alaska/04/2018	2018-02-05	Centers for Disease Control and Prevention	Alaska State Virology Lab
176	EPI_ISL_361531	B/Wisconsin/83/2018	2018-02-26	Centers for Disease Control and Prevention	Marshfield Clinic Research Foundation
177	EPI_ISL_311593	B/Maine/25/2018	2018-04-17	Centers for Disease Control and Prevention	Maine Health and Environmental Testing Laboratory
178	EPI_ISL_361101	B/Washington/206/2018	2018-03-16	Centers for Disease Control and Prevention	Marshfield Clinic Research Foundation
179	EPI_ISL_360955	B/Washington/41/2018	2018-01-02	Centers for Disease Control and Prevention	Marshfield Clinic Research Foundation
180	EPI_ISL_287640	B/Utah/45/2017	2017-11-01	Centers for Disease Control and Prevention	Utah Department of Health
181	EPI_ISL_361539	B/Wisconsin/88/2018	2018-02-27	Centers for Disease Control and Prevention	Marshfield Clinic Research Foundation
182	EPI_ISL_205305	B/Maryland/26/2015	2015-06-01	Centers for Disease Control and Prevention	Maryland Department of Health and Mental Hygiene
183	EPI_ISL_197434	B/Minnesota/13/2015	2015-04-10	Centers for Disease Control and Prevention	Minnesota Department of Health
184	EPI_ISL_205678	B/California/105/2015	2015-11-13	Centers for Disease Control and Prevention	California Department of Health Services
185	EPI_ISL_361037	B/Washington/127/2018	2018-02-22	Centers for Disease Control and Prevention	Marshfield Clinic Research Foundation
186	EPI_ISL_409617	B/California/94/2019	2019-12-21	Centers for Disease Control and Prevention	California Department of Health Services
187	EPI_ISL_361143	B/Washington/238/2018	2018-03-28	Centers for Disease Control and Prevention	Marshfield Clinic Research Foundation
188	EPI_ISL_361028	B/Washington/82/2018	2018-01-26	Centers for Disease Control and Prevention	Marshfield Clinic Research Foundation
189	EPI_ISL_205306	B/Montana/19/2015	2015-11-02	Centers for Disease Control and Prevention	Montana Public Health Laboratory
190	EPI_ISL_311613	B/Wisconsin/26/2018	2018-04-17	Centers for Disease Control and Prevention	Wisconsin State Laboratory of Hygiene
191	EPI_ISL_361515	B/Wisconsin/73/2018	2018-02-22	Centers for Disease Control and Prevention	Marshfield Clinic Research Foundation
192	EPI_ISL_222314	B/New_Hampshire/10/2016	2016-03-07	Centers for Disease Control and Prevention	New Hampshire Public Health Laboratories
193	EPI_ISL_361653	B/Wisconsin/150/2018	2018-03-15	Centers for Disease Control and Prevention	Marshfield Clinic Research Foundation
194	EPI_ISL_222335	B/South_Carolina/05/2016	2016-03-27	Centers for Disease Control and Prevention	South Carolina Department of Health
195	EPI_ISL_360528	B/Michigan/103/2018	2018-04-04	Centers for Disease Control and Prevention	University of Michigan SPH EPID
196	EPI_ISL_262828	B/Kentucky/10/2017	2017-03-09	Centers for Disease Control and Prevention	Kentucky Division of Laboratory Services
197	EPI_ISL_172673	B/Virginia/01/2015	2015-01-02	Centers for Disease Control and Prevention	Virginia Division of Consolidated Laboratories
198	EPI_ISL_361645	B/Wisconsin/47/2018	2018-02-07	Centers for Disease Control and Prevention	Marshfield Clinic Research Foundation
199	EPI_ISL_360676	B/Michigan/58/2018	2018-02-05	Centers for Disease Control and Prevention	University of Michigan SPH EPID
200	EPI_ISL_262773	B/Kentucky/12/2017	2017-03-26	Centers for Disease Control and Prevention	Kentucky Division of Laboratory Services
201	EPI_ISL_360770	B/Michigan/57/2018	2018-02-03	Centers for Disease Control and Prevention	University of Michigan SPH EPID
202	EPI_ISL_361155	B/Washington/250/2018	2018-03-30	Centers for Disease Control and Prevention	Marshfield Clinic Research Foundation
203	EPI_ISL_361591	B/Wisconsin/126/2018	2018-03-10	Centers for Disease Control and Prevention	Marshfield Clinic Research Foundation
204	EPI_ISL_205682	B/Delaware/13/2015	2015-12-02	Centers for Disease Control and Prevention	Delaware Public Health Lab
205	EPI_ISL_361611	B/Wisconsin/36/2018	2018-01-08	Centers for Disease Control and Prevention	Marshfield Clinic Research Foundation
206	EPI_ISL_229424	B/Texas/148/2016	2016-05-11	Centers for Disease Control and Prevention	Houston Department of Health and Human Services
207	EPI_ISL_360998	B/Washington/68/2018	2018-01-18	Centers for Disease Control and Prevention	Marshfield Clinic Research Foundation
208	EPI_ISL_361159	B/Washington/255/2018	2018-04-02	Centers for Disease Control and Prevention	Marshfield Clinic Research Foundation
209	EPI_ISL_360943	B/Washington/53/2017	2017-12-18	Centers for Disease Control and Prevention	Marshfield Clinic Research Foundation
210	EPI_ISL_360976	B/Washington/61/2018	2018-01-16	Centers for Disease Control and Prevention	Marshfield Clinic Research Foundation
211	EPI_ISL_360992	B/Washington/62/2018	2018-01-16	Centers for Disease Control and Prevention	Marshfield Clinic Research Foundation
212	EPI_ISL_360599	B/Michigan/43/2018	2018-01-19	Centers for Disease Control and Prevention	University of Michigan SPH EPID
213	EPI_ISL_180354	B/Virginia/14/2015	2015-04-13	Centers for Disease Control and Prevention	Virginia Division of Consolidated Laboratories
214	EPI_ISL_311561	B/Missouri/14/2018	2018-03-25	Centers for Disease Control and Prevention	Missouri Department. of Health & Senior Services
215	EPI_ISL_295961	B/Massachusetts/02/2018	2018-01-14	Centers for Disease Control and Prevention	Massachusetts Department of Public Health
216	EPI_ISL_409706	B/Maine/20/2019	2019-12-09	Centers for Disease Control and Prevention	Maine Health and Environmental Testing Laboratory
217	EPI_ISL_222374	B/New_Jersey/12/2016	2016-04-03	Centers for Disease Control and Prevention	New Jersey Department of Health & Senior Services
218	EPI_ISL_295964	B/Oklahoma/19/2017	2017-12-25	Centers for Disease Control and Prevention	Oklahoma State Department of Health
219	EPI_ISL_295950	B/Idaho/33/2017	2017-12-20	Centers for Disease Control and Prevention	State of Idaho Bureau of Laboratories
220	EPI_ISL_222382	B/New_Hampshire/17/2016	2016-03-29	Centers for Disease Control and Prevention	New Hampshire Public Health Laboratories
221	EPI_ISL_295967	B/Arizona/92/2017	2017-12-24	Centers for Disease Control and Prevention	Arizona Department of Health Services
222	EPI_ISL_295958	B/Iowa/40/2017	2017-12-30	Centers for Disease Control and Prevention	Iowa State Hygienic Laboratory
223	EPI_ISL_361639	B/Wisconsin/45/2018	2018-02-05	Centers for Disease Control and Prevention	Marshfield Clinic Research Foundation
224	EPI_ISL_361503	B/Wisconsin/66/2018	2018-02-19	Centers for Disease Control and Prevention	Marshfield Clinic Research Foundation
225	EPI_ISL_344833	B/Louisiana/04/2019	2019-02-18	Centers for Disease Control and Prevention	Louisiana Department of Health and Hospitals
226	EPI_ISL_262833	B/Maryland/10/2017	2017-03-17	Centers for Disease Control and Prevention	Maryland Department of Health and Mental Hygiene
227	EPI_ISL_361044	B/Washington/135/2018	2018-02-26	Centers for Disease Control and Prevention	Marshfield Clinic Research Foundation
228	EPI_ISL_361687	B/Wisconsin/163/2018	2018-03-19	Centers for Disease Control and Prevention	Marshfield Clinic Research Foundation
229	EPI_ISL_361010	B/Washington/117/2018	2018-02-16	Centers for Disease Control and Prevention	Marshfield Clinic Research Foundation
230	EPI_ISL_361684	B/Wisconsin/161/2018	2018-03-19	Centers for Disease Control and Prevention	Marshfield Clinic Research Foundation
231	EPI_ISL_361083	B/Washington/204/2018	2018-03-15	Centers for Disease Control and Prevention	Marshfield Clinic Research Foundation
232	EPI_ISL_360659	B/Michigan/54/2018	2018-02-01	Centers for Disease Control and Prevention	University of Michigan SPH EPID
233	EPI_ISL_262842	B/New_York/12/2017	2017-03-13	Centers for Disease Control and Prevention	New York State Department of Health
234	EPI_ISL_229388	B/Washington/67/2016	2016-03-25	Centers for Disease Control and Prevention	Seattle & King County Public Health Lab
235	EPI_ISL_361042	B/Washington/132/2018	2018-02-23	Centers for Disease Control and Prevention	Marshfield Clinic Research Foundation
236	EPI_ISL_360994	B/Washington/63/2018	2018-01-16	Centers for Disease Control and Prevention	Marshfield Clinic Research Foundation
237	EPI_ISL_361046	B/Washington/137/2018	2018-02-26	Centers for Disease Control and Prevention	Marshfield Clinic Research Foundation
238	EPI_ISL_180343	B/New_York/18/2015	2015-04-08	Centers for Disease Control and Prevention	New York State Department of Health
239	EPI_ISL_229406	B/Washington/84/2016	2016-04-15	Centers for Disease Control and Prevention	Washington State Public Health Laboratory
240	EPI_ISL_361669	B/Wisconsin/55/2018	2018-02-13	Centers for Disease Control and Prevention	Marshfield Clinic Research Foundation
241	EPI_ISL_361700	B/Wisconsin/171/2018	2018-03-20	Centers for Disease Control and Prevention	Marshfield Clinic Research Foundation
242	EPI_ISL_361156	B/Washington/252/2018	2018-03-31	Centers for Disease Control and Prevention	Marshfield Clinic Research Foundation
243	EPI_ISL_295975	B/Virginia/35/2017	2017-12-19	Centers for Disease Control and Prevention	Virginia Division of Consolidated Laboratories
244	EPI_ISL_361150	B/Washington/245/2018	2018-03-29	Centers for Disease Control and Prevention	Marshfield Clinic Research Foundation
245	EPI_ISL_229384	B/Virginia/35/2016	2016-04-02	Centers for Disease Control and Prevention	Virginia Division of Consolidated Laboratories
246	EPI_ISL_361112	B/Washington/217/2018	2018-03-20	Centers for Disease Control and Prevention	Marshfield Clinic Research Foundation
247	EPI_ISL_230555	B/Texas/154/2016	2016-05-14	Centers for Disease Control and Prevention	Texas Department of State Health Services-Laboratory Services
248	EPI_ISL_229428	B/Delaware/33/2016	2016-05-19	Centers for Disease Control and Prevention	Delaware Public Health Lab
249	EPI_ISL_361502	B/Wisconsin/65/2018	2018-02-19	Centers for Disease Control and Prevention	Marshfield Clinic Research Foundation
250	EPI_ISL_360970	B/Washington/55/2018	2018-01-10	Centers for Disease Control and Prevention	Marshfield Clinic Research Foundation
251	EPI_ISL_295957	B/Iowa/39/2017	2017-12-20	Centers for Disease Control and Prevention	Iowa State Hygienic Laboratory
252	EPI_ISL_361176	B/Washington/273/2018	2018-04-17	Centers for Disease Control and Prevention	Marshfield Clinic Research Foundation
253	EPI_ISL_361663	B/Wisconsin/51/2018	2018-02-11	Centers for Disease Control and Prevention	Marshfield Clinic Research Foundation
254	EPI_ISL_361098	B/Washington/181/2018	2018-03-08	Centers for Disease Control and Prevention	Marshfield Clinic Research Foundation
255	EPI_ISL_205696	B/Pennsylvania/36/2015	2015-11-25	Centers for Disease Control and Prevention	Pennsylvania Department of Health
256	EPI_ISL_222362	B/Idaho/29/2016	2016-03-10	Centers for Disease Control and Prevention	State of Idaho Bureau of Laboratories
257	EPI_ISL_295946	B/Maryland/47/2017	2017-12-23	Centers for Disease Control and Prevention	Maryland Department of Health and Mental Hygiene
258	EPI_ISL_361012	B/Washington/118/2018	2018-02-16	Centers for Disease Control and Prevention	Marshfield Clinic Research Foundation
259	EPI_ISL_361023	B/Washington/80/2018	2018-01-24	Centers for Disease Control and Prevention	Marshfield Clinic Research Foundation
260	EPI_ISL_361546	B/Wisconsin/93/2018	2018-03-01	Centers for Disease Control and Prevention	Marshfield Clinic Research Foundation
261	EPI_ISL_361005	B/Washington/70/2018	2018-01-18	Centers for Disease Control and Prevention	Marshfield Clinic Research Foundation
262	EPI_ISL_361640	B/Wisconsin/146/2018	2018-03-15	Centers for Disease Control and Prevention	Marshfield Clinic Research Foundation
263	EPI_ISL_361081	B/Washington/200/2018	2018-03-14	Centers for Disease Control and Prevention	Marshfield Clinic Research Foundation
264	EPI_ISL_262820	B/Connecticut/21/2017	2017-03-18	Centers for Disease Control and Prevention	Connecticut Department. of Public Health
265	EPI_ISL_262810	B/South_Carolina/12/2017	2017-04-10	Centers for Disease Control and Prevention	South Carolina Department of Health
266	EPI_ISL_180331	B/Iowa/14/2015	2015-04-08	Centers for Disease Control and Prevention	Iowa State Hygienic Laboratory
267	EPI_ISL_361517	B/Wisconsin/74/2018	2018-02-22	Centers for Disease Control and Prevention	Marshfield Clinic Research Foundation
268	EPI_ISL_344842	B/California/03/2019	2019-01-08	Centers for Disease Control and Prevention	California Department of Health Services
269	EPI_ISL_361666	B/Wisconsin/155/2018	2018-03-16	Centers for Disease Control and Prevention	Marshfield Clinic Research Foundation
270	EPI_ISL_361097	B/Washington/210/2018	2018-03-19	Centers for Disease Control and Prevention	Marshfield Clinic Research Foundation
271	EPI_ISL_361146	B/Washington/244/2018	2018-03-29	Centers for Disease Control and Prevention	Marshfield Clinic Research Foundation
272	EPI_ISL_295982	B/West_Virginia/22/2017	2017-12-30	Centers for Disease Control and Prevention	West Virginia Office of Laboratory Services
273	EPI_ISL_361683	B/Wisconsin/60/2018	2018-02-16	Centers for Disease Control and Prevention	Marshfield Clinic Research Foundation
274	EPI_ISL_222371	B/North_Dakota/12/2016	2016-03-29	Centers for Disease Control and Prevention	North Dakota Department of Health
275	EPI_ISL_360583	B/Michigan/41/2018	2018-01-17	Centers for Disease Control and Prevention	University of Michigan SPH EPID
276	EPI_ISL_344843	B/California/04/2019	2019-01-18	Centers for Disease Control and Prevention	California Department of Health Services
277	EPI_ISL_229404	B/Wyoming/19/2016	2016-04-22	Centers for Disease Control and Prevention	Wyoming Public Health Laboratory
278	EPI_ISL_303178	B/Hawaii/08/2018	2018-02-02	Centers for Disease Control and Prevention	State of Hawaii Department of Health
279	EPI_ISL_361134	B/Washington/229/2018	2018-03-26	Centers for Disease Control and Prevention	Marshfield Clinic Research Foundation
280	EPI_ISL_319677	B/Florida/41/2018	2018-07-15	Centers for Disease Control and Prevention	Florida Department of Health-Jacksonville
281	EPI_ISL_304348	B/Arizona/04/2018	2018-02-06	Centers for Disease Control and Prevention	Arizona Department of Health Services
282	EPI_ISL_361163	B/Washington/259/2018	2018-04-05	Centers for Disease Control and Prevention	Marshfield Clinic Research Foundation
283	EPI_ISL_205808	B/Wisconsin/87/2015	2015-12-12	Centers for Disease Control and Prevention	Wisconsin State Laboratory of Hygiene
284	EPI_ISL_222307	B/Utah/22/2016	2016-01-01	Centers for Disease Control and Prevention	Utah Department of Health
285	EPI_ISL_361558	B/Wisconsin/101/2018	2018-03-06	Centers for Disease Control and Prevention	Marshfield Clinic Research Foundation
286	EPI_ISL_361129	B/Washington/221/2018	2018-03-21	Centers for Disease Control and Prevention	Marshfield Clinic Research Foundation
287	EPI_ISL_361603	B/Wisconsin/131/2018	2018-03-12	Centers for Disease Control and Prevention	Marshfield Clinic Research Foundation
288	EPI_ISL_361654	B/Wisconsin/197/2018	2018-03-27	Centers for Disease Control and Prevention	Marshfield Clinic Research Foundation
289	EPI_ISL_222387	B/North_Carolina/13/2016	2016-04-06	Centers for Disease Control and Prevention	North Carolina State Laboratory of Public Health
290	EPI_ISL_230552	B/Texas/150/2016	2016-05-31	Centers for Disease Control and Prevention	Texas Department of State Health Services-Laboratory Services
291	EPI_ISL_361631	B/Wisconsin/43/2018	2018-01-29	Centers for Disease Control and Prevention	Marshfield Clinic Research Foundation
292	EPI_ISL_361520	B/Wisconsin/76/2018	2018-02-24	Centers for Disease Control and Prevention	Marshfield Clinic Research Foundation
293	EPI_ISL_360993	B/Washington/103/2018	2018-02-07	Centers for Disease Control and Prevention	Marshfield Clinic Research Foundation
294	EPI_ISL_361076	B/Washington/173/2018	2018-03-07	Centers for Disease Control and Prevention	Marshfield Clinic Research Foundation
295	EPI_ISL_303192	B/Idaho/05/2018	2018-02-01	Centers for Disease Control and Prevention	State of Idaho Bureau of Laboratories
296	EPI_ISL_205701	B/Wisconsin/86/2015	2015-12-07	Centers for Disease Control and Prevention	Wisconsin State Laboratory of Hygiene
297	EPI_ISL_361125	B/Washington/225/2018	2018-03-23	Centers for Disease Control and Prevention	Marshfield Clinic Research Foundation
298	EPI_ISL_361131	B/Washington/223/2018	2018-03-22	Centers for Disease Control and Prevention	Marshfield Clinic Research Foundation
299	EPI_ISL_361007	B/Washington/71/2018	2018-01-19	Centers for Disease Control and Prevention	Marshfield Clinic Research Foundation
300	EPI_ISL_361677	B/Wisconsin/58/2018	2018-02-16	Centers for Disease Control and Prevention	Marshfield Clinic Research Foundation
301	EPI_ISL_205700	B/Washington/69/2015	2015-12-09	Centers for Disease Control and Prevention	Seattle & King County Public Health Lab
302	EPI_ISL_230561	B/Wyoming/20/2016	2016-04-26	Centers for Disease Control and Prevention	Wyoming Public Health Laboratory
303	EPI_ISL_361027	B/Washington/85/2018	2018-01-30	Centers for Disease Control and Prevention	Marshfield Clinic Research Foundation
304	EPI_ISL_287673	B/Wisconsin/70/2017	2017-10-24	Centers for Disease Control and Prevention	Wisconsin State Laboratory of Hygiene
305	EPI_ISL_295955	B/Oregon/17/2017	2017-12-26	Centers for Disease Control and Prevention	Oregon Public Health Laboratory
306	EPI_ISL_361085	B/Washington/175/2018	2018-03-07	Centers for Disease Control and Prevention	Marshfield Clinic Research Foundation
307	EPI_ISL_361070	B/Washington/162/2018	2018-03-05	Centers for Disease Control and Prevention	Marshfield Clinic Research Foundation
308	EPI_ISL_361158	B/Washington/254/2018	2018-04-02	Centers for Disease Control and Prevention	Marshfield Clinic Research Foundation
309	EPI_ISL_295951	B/Idaho/34/2017	2017-12-29	Centers for Disease Control and Prevention	State of Idaho Bureau of Laboratories
310	EPI_ISL_361571	B/Wisconsin/111/2018	2018-03-07	Centers for Disease Control and Prevention	Marshfield Clinic Research Foundation
311	EPI_ISL_229420	B/New_York/44/2016	2016-04-29	Centers for Disease Control and Prevention	New York State Department of Health
312	EPI_ISL_361039	B/Washington/101/2018	2018-02-06	Centers for Disease Control and Prevention	Marshfield Clinic Research Foundation
313	EPI_ISL_361701	B/Wisconsin/172/2018	2018-03-20	Centers for Disease Control and Prevention	Marshfield Clinic Research Foundation
314	EPI_ISL_222372	B/Oklahoma/02/2016	2016-03-15	Centers for Disease Control and Prevention	Oklahoma State Department of Health
315	EPI_ISL_361556	B/Wisconsin/99/2018	2018-03-05	Centers for Disease Control and Prevention	Marshfield Clinic Research Foundation
316	EPI_ISL_295977	B/Texas/87/2017	2017-12-30	Centers for Disease Control and Prevention	San Antonio Metropolitan Health
317	EPI_ISL_360951	B/Washington/60/2017	2017-12-27	Centers for Disease Control and Prevention	Marshfield Clinic Research Foundation
318	EPI_ISL_361030	B/Washington/126/2018	2018-02-21	Centers for Disease Control and Prevention	Marshfield Clinic Research Foundation
319	EPI_ISL_361144	B/Washington/239/2018	2018-03-28	Centers for Disease Control and Prevention	Marshfield Clinic Research Foundation
320	EPI_ISL_361153	B/Washington/243/2018	2018-03-28	Centers for Disease Control and Prevention	Marshfield Clinic Research Foundation
321	EPI_ISL_311615	B/South_Dakota/16/2018	2018-04-30	Centers for Disease Control and Prevention	South Dakota Public Health Lab
322	EPI_ISL_360537	B/Michigan/110/2018	2018-04-10	Centers for Disease Control and Prevention	University of Michigan SPH EPID
323	EPI_ISL_361542	B/Wisconsin/90/2018	2018-02-28	Centers for Disease Control and Prevention	Marshfield Clinic Research Foundation
324	EPI_ISL_360971	B/Washington/93/2018	2018-02-05	Centers for Disease Control and Prevention	Marshfield Clinic Research Foundation
325	EPI_ISL_262785	B/Michigan/35/2017	2017-04-01	Centers for Disease Control and Prevention	Michigan Department of Community Health
326	EPI_ISL_229411	B/North_Carolina/22/2016	2016-05-02	Centers for Disease Control and Prevention	North Carolina State Laboratory of Public Health
327	EPI_ISL_360633	B/Michigan/50/2018	2018-01-30	Centers for Disease Control and Prevention	University of Michigan SPH EPID
328	EPI_ISL_361170	B/Washington/266/2018	2018-04-11	Centers for Disease Control and Prevention	Marshfield Clinic Research Foundation
329	EPI_ISL_205688	B/Hawaii/31/2015	2015-10-20	Centers for Disease Control and Prevention	State of Hawaii Department of Health
330	EPI_ISL_172666	B/Texas/01/2015	2015-01-01	Centers for Disease Control and Prevention	Texas Department of State Health Services-Laboratory Services
331	EPI_ISL_361051	B/Washington/143/2018	2018-02-27	Centers for Disease Control and Prevention	Marshfield Clinic Research Foundation
332	EPI_ISL_180339	B/Minnesota/11/2015	2015-02-27	Centers for Disease Control and Prevention	Minnesota Department of Health
333	EPI_ISL_262817	B/Virginia/12/2017	2017-03-31	Centers for Disease Control and Prevention	Virginia Division of Consolidated Laboratories
334	EPI_ISL_287648	B/Montana/20/2017	2017-11-05	Centers for Disease Control and Prevention	Montana Laboratory Services Bureau
335	EPI_ISL_360954	B/Washington/63/2017	2017-12-29	Centers for Disease Control and Prevention	Marshfield Clinic Research Foundation
336	EPI_ISL_409656	B/Washington/28/2020	2020-01-01	Centers for Disease Control and Prevention	Washington State Public Health Laboratory
337	EPI_ISL_287669	B/Texas/83/2017	2017-11-13	Centers for Disease Control and Prevention	Texas Department of State Health Services-Laboratory Services
338	EPI_ISL_361167	B/Washington/262/2018	2018-04-10	Centers for Disease Control and Prevention	Marshfield Clinic Research Foundation
339	EPI_ISL_360778	B/Michigan/82/2018	2018-03-01	Centers for Disease Control and Prevention	University of Michigan SPH EPID
340	EPI_ISL_311622	B/Indiana/15/2018	2018-04-15	Centers for Disease Control and Prevention	Indiana State Department of Health Laboratories
341	EPI_ISL_361600	B/Wisconsin/129/2018	2018-03-12	Centers for Disease Control and Prevention	Marshfield Clinic Research Foundation
342	EPI_ISL_360745	B/Michigan/73/2018	2018-02-20	Centers for Disease Control and Prevention	University of Michigan SPH EPID
343	EPI_ISL_361104	B/Washington/212/2018	2018-03-19	Centers for Disease Control and Prevention	Marshfield Clinic Research Foundation
344	EPI_ISL_360987	B/Washington/102/2018	2018-02-06	Centers for Disease Control and Prevention	Marshfield Clinic Research Foundation
345	EPI_ISL_361592	B/Wisconsin/122/2018	2018-03-09	Centers for Disease Control and Prevention	Marshfield Clinic Research Foundation
346	EPI_ISL_360825	B/Michigan/93/2018	2018-03-16	Centers for Disease Control and Prevention	University of Michigan SPH EPID
347	EPI_ISL_229414	B/Pennsylvania/46/2016	2016-05-05	Centers for Disease Control and Prevention	Pennsylvania Department of Health
348	EPI_ISL_361623	B/Wisconsin/139/2018	2018-03-14	Centers for Disease Control and Prevention	Marshfield Clinic Research Foundation
349	EPI_ISL_361680	B/Wisconsin/59/2018	2018-02-16	Centers for Disease Control and Prevention	Marshfield Clinic Research Foundation
350	EPI_ISL_360751	B/Michigan/78/2018	2018-02-23	Centers for Disease Control and Prevention	University of Michigan SPH EPID
351	EPI_ISL_180351	B/Utah/25/2015	2015-04-07	Centers for Disease Control and Prevention	Utah Department of Health
352	EPI_ISL_361091	B/Washington/177/2018	2018-03-07	Centers for Disease Control and Prevention	Marshfield Clinic Research Foundation
353	EPI_ISL_361004	B/Washington/109/2018	2018-02-13	Centers for Disease Control and Prevention	Marshfield Clinic Research Foundation
354	EPI_ISL_361043	B/Washington/130/2018	2018-02-22	Centers for Disease Control and Prevention	Marshfield Clinic Research Foundation
355	EPI_ISL_205299	B/Arizona/10/2015	2015-11-02	Centers for Disease Control and Prevention	Arizona Department of Health Services
356	EPI_ISL_361505	B/Wisconsin/67/2018	2018-02-19	Centers for Disease Control and Prevention	Marshfield Clinic Research Foundation
357	EPI_ISL_361570	B/Wisconsin/110/2018	2018-03-07	Centers for Disease Control and Prevention	Marshfield Clinic Research Foundation
358	EPI_ISL_230557	B/Idaho/37/2016	2016-04-21	Centers for Disease Control and Prevention	State of Idaho Bureau of Laboratories
359	EPI_ISL_360953	B/Washington/62/2017	2017-12-29	Centers for Disease Control and Prevention	Marshfield Clinic Research Foundation
360	EPI_ISL_311590	B/Pennsylvania/11/2018	2018-04-21	Centers for Disease Control and Prevention	Pennsylvania Department of Health
361	EPI_ISL_393654	B/North_Carolina/04/2019	2019-09-05	Centers for Disease Control and Prevention	North Carolina State Laboratory of Public Health
362	EPI_ISL_361627	B/Wisconsin/41/2018	2018-01-26	Centers for Disease Control and Prevention	Marshfield Clinic Research Foundation
363	EPI_ISL_361095	B/Washington/209/2018	2018-03-19	Centers for Disease Control and Prevention	Marshfield Clinic Research Foundation
364	EPI_ISL_360966	B/Washington/50/2018	2018-01-08	Centers for Disease Control and Prevention	Marshfield Clinic Research Foundation
365	EPI_ISL_262767	B/Georgia/07/2017	2017-03-19	Centers for Disease Control and Prevention	Georgia Public Health Laboratory
366	EPI_ISL_222330	B/Delaware/15/2016	2016-03-23	Centers for Disease Control and Prevention	Delaware Public Health Lab
367	EPI_ISL_311627	B/Michigan/32/2018	2018-04-18	Centers for Disease Control and Prevention	Michigan Department of Community Health
368	EPI_ISL_295976	B/Virginia/36/2017	2017-12-27	Centers for Disease Control and Prevention	Virginia Division of Consolidated Laboratories
369	EPI_ISL_360984	B/Washington/99/2018	2018-02-05	Centers for Disease Control and Prevention	Marshfield Clinic Research Foundation
370	EPI_ISL_262764	B/Arkansas/08/2017	2017-04-18	Centers for Disease Control and Prevention	Arkansas Department of Health
371	EPI_ISL_222394	B/Hawaii/14/2016	2016-03-03	Centers for Disease Control and Prevention	State of Hawaii Department of Health
372	EPI_ISL_361172	B/Washington/268/2018	2018-04-11	Centers for Disease Control and Prevention	Marshfield Clinic Research Foundation
373	EPI_ISL_319678	B/Florida/40/2018	2018-07-14	Centers for Disease Control and Prevention	Florida Department of Health-Jacksonville
374	EPI_ISL_262822	B/Delaware/21/2017	2017-03-27	Centers for Disease Control and Prevention	Delaware Public Health Lab
375	EPI_ISL_361053	B/Washington/147/2018	2018-02-28	Centers for Disease Control and Prevention	Marshfield Clinic Research Foundation
376	EPI_ISL_295944	B/New_Mexico/01/2018	2018-01-01	Centers for Disease Control and Prevention	New Mexico Department of Health
377	EPI_ISL_360548	B/Michigan/112/2018	2018-04-13	Centers for Disease Control and Prevention	University of Michigan SPH EPID
378	EPI_ISL_361034	B/Washington/123/2018	2018-02-19	Centers for Disease Control and Prevention	Marshfield Clinic Research Foundation
379	EPI_ISL_361633	B/Wisconsin/190/2018	2018-03-26	Centers for Disease Control and Prevention	Marshfield Clinic Research Foundation
380	EPI_ISL_361641	B/Wisconsin/46/2018	2018-02-06	Centers for Disease Control and Prevention	Marshfield Clinic Research Foundation
381	EPI_ISL_287637	B/Colorado/25/2017	2017-11-21	Centers for Disease Control and Prevention	Colorado Department of Health Lab
382	EPI_ISL_360574	B/Michigan/38/2018	2018-01-04	Centers for Disease Control and Prevention	University of Michigan SPH EPID
383	EPI_ISL_262830	B/Maine/11/2017	2017-03-29	Centers for Disease Control and Prevention	Maine Health and Environmental Testing Laboratory
384	EPI_ISL_361615	B/Wisconsin/136/2018	2018-03-13	Centers for Disease Control and Prevention	Marshfield Clinic Research Foundation
385	EPI_ISL_311623	B/Indiana/14/2018	2018-04-03	Centers for Disease Control and Prevention	Indiana State Department of Health Laboratories
386	EPI_ISL_361171	B/Washington/267/2018	2018-04-11	Centers for Disease Control and Prevention	Marshfield Clinic Research Foundation
387	EPI_ISL_360777	B/Michigan/81/2018	2018-02-27	Centers for Disease Control and Prevention	University of Michigan SPH EPID
388	EPI_ISL_361003	B/Washington/69/2018	2018-01-18	Centers for Disease Control and Prevention	Marshfield Clinic Research Foundation
389	EPI_ISL_361500	B/Wisconsin/64/2018	2018-02-19	Centers for Disease Control and Prevention	Marshfield Clinic Research Foundation
390	EPI_ISL_361139	B/Washington/235/2018	2018-03-27	Centers for Disease Control and Prevention	Marshfield Clinic Research Foundation
391	EPI_ISL_311624	B/Michigan/31/2018	2018-03-25	Centers for Disease Control and Prevention	Michigan Department of Community Health
392	EPI_ISL_304355	B/Oregon/06/2018	2018-02-12	Centers for Disease Control and Prevention	Oregon Public Health Laboratory
393	EPI_ISL_361175	B/Washington/271/2018	2018-04-16	Centers for Disease Control and Prevention	Marshfield Clinic Research Foundation
394	EPI_ISL_360942	B/Washington/52/2017	2017-12-15	Centers for Disease Control and Prevention	Marshfield Clinic Research Foundation
395	EPI_ISL_402657	B/Washington/25/2019	2019-11-04	Centers for Disease Control and Prevention	Washington State Public Health Laboratory
396	EPI_ISL_229408	B/Washington/85/2016	2016-04-20	Centers for Disease Control and Prevention	Washington State Public Health Laboratory
397	EPI_ISL_361127	B/Washington/226/2018	2018-03-23	Centers for Disease Control and Prevention	Marshfield Clinic Research Foundation
398	EPI_ISL_360564	B/Michigan/42/2018	2018-01-18	Centers for Disease Control and Prevention	University of Michigan SPH EPID
399	EPI_ISL_197823	B/Florida/70/2015	2015-08-27	Centers for Disease Control and Prevention	Florida Department of Health-Tampa
400	EPI_ISL_287643	B/Oregon/13/2017	2017-11-15	Centers for Disease Control and Prevention	Oregon Public Health Laboratory
401	EPI_ISL_361032	B/Washington/122/2018	2018-02-19	Centers for Disease Control and Prevention	Marshfield Clinic Research Foundation
402	EPI_ISL_361573	B/Wisconsin/112/2018	2018-03-08	Centers for Disease Control and Prevention	Marshfield Clinic Research Foundation
403	EPI_ISL_361552	B/Wisconsin/96/2018	2018-03-02	Centers for Disease Control and Prevention	Marshfield Clinic Research Foundation
404	EPI_ISL_361090	B/Washington/203/2018	2018-03-14	Centers for Disease Control and Prevention	Marshfield Clinic Research Foundation
405	EPI_ISL_188735	B/Kentucky/06/2015	2015-03-24	Centers for Disease Control and Prevention	Kentucky Division of Laboratory Services
406	EPI_ISL_360789	B/Michigan/69/2018	2018-02-15	Centers for Disease Control and Prevention	University of Michigan SPH EPID
407	EPI_ISL_360732	B/Michigan/71/2018	2018-02-20	Centers for Disease Control and Prevention	University of Michigan SPH EPID
408	EPI_ISL_222340	B/Iowa/10/2016	2016-03-17	Centers for Disease Control and Prevention	Iowa State Hygienic Laboratory
409	EPI_ISL_180335	B/Maine/16/2015	2015-04-05	Centers for Disease Control and Prevention	Maine Health and Environmental Testing Laboratory
410	EPI_ISL_295980	B/Delaware/01/2018	2018-01-01	Centers for Disease Control and Prevention	Delaware Public Health Lab
411	EPI_ISL_360981	B/Washington/97/2018	2018-02-05	Centers for Disease Control and Prevention	Marshfield Clinic Research Foundation
412	EPI_ISL_262837	B/New_Hampshire/07/2017	2017-03-26	Centers for Disease Control and Prevention	New Hampshire Public Health Laboratories
413	EPI_ISL_197822	B/Hawaii/24/2015	2015-08-05	Centers for Disease Control and Prevention	State of Hawaii Department of Health
414	EPI_ISL_361548	B/Wisconsin/94/2018	2018-03-02	Centers for Disease Control and Prevention	Marshfield Clinic Research Foundation
415	EPI_ISL_361151	B/Washington/246/2018	2018-03-29	Centers for Disease Control and Prevention	Marshfield Clinic Research Foundation
416	EPI_ISL_287649	B/Utah/46/2017	2017-11-16	Centers for Disease Control and Prevention	Utah Department of Health
417	EPI_ISL_360830	B/Michigan/97/2018	2018-03-22	Centers for Disease Control and Prevention	University of Michigan SPH EPID
418	EPI_ISL_229395	B/Maine/18/2016	2016-04-02	Centers for Disease Control and Prevention	Maine Health and Environmental Testing Laboratory
419	EPI_ISL_361080	B/Washington/165/2018	2018-03-05	Centers for Disease Control and Prevention	Marshfield Clinic Research Foundation
420	EPI_ISL_180340	B/Minnesota/12/2015	2015-03-03	Centers for Disease Control and Prevention	Minnesota Department of Health
421	EPI_ISL_295978	B/Washington/47/2017	2017-12-18	Centers for Disease Control and Prevention	Washington State Public Health Laboratory
422	EPI_ISL_361629	B/Wisconsin/141/2018	2018-03-14	Centers for Disease Control and Prevention	Marshfield Clinic Research Foundation
423	EPI_ISL_361099	B/Washington/211/2018	2018-03-19	Centers for Disease Control and Prevention	Marshfield Clinic Research Foundation
424	EPI_ISL_361107	B/Washington/213/2018	2018-03-19	Centers for Disease Control and Prevention	Marshfield Clinic Research Foundation
425	EPI_ISL_361048	B/Washington/134/2018	2018-02-23	Centers for Disease Control and Prevention	Marshfield Clinic Research Foundation
426	EPI_ISL_287663	B/Idaho/25/2017	2017-11-01	Centers for Disease Control and Prevention	State of Idaho Bureau of Laboratories
427	EPI_ISL_360959	B/Washington/47/2018	2018-01-08	Centers for Disease Control and Prevention	Marshfield Clinic Research Foundation
428	EPI_ISL_360964	B/Washington/87/2018	2018-02-01	Centers for Disease Control and Prevention	Marshfield Clinic Research Foundation
429	EPI_ISL_360531	B/Michigan/105/2018	2018-04-06	Centers for Disease Control and Prevention	University of Michigan SPH EPID
430	EPI_ISL_172671	B/Alaska/30/2014	2014-11-07	Centers for Disease Control and Prevention	Alaska State Virology Lab
431	EPI_ISL_361613	B/Wisconsin/135/2018	2018-03-13	Centers for Disease Control and Prevention	Marshfield Clinic Research Foundation
432	EPI_ISL_361123	B/Washington/222/2018	2018-03-22	Centers for Disease Control and Prevention	Marshfield Clinic Research Foundation
433	EPI_ISL_295963	B/Wisconsin/81/2017	2017-12-27	Centers for Disease Control and Prevention	Wisconsin State Laboratory of Hygiene
434	EPI_ISL_229432	B/New_York/40/2016	2016-03-23	Centers for Disease Control and Prevention	New York State Department of Health
435	EPI_ISL_360734	B/Michigan/72/2018	2018-02-20	Centers for Disease Control and Prevention	University of Michigan SPH EPID
436	EPI_ISL_361614	B/Wisconsin/37/2018	2018-01-24	Centers for Disease Control and Prevention	Marshfield Clinic Research Foundation
437	EPI_ISL_361103	B/Washington/184/2018	2018-03-09	Centers for Disease Control and Prevention	Marshfield Clinic Research Foundation
438	EPI_ISL_262825	B/Florida/21/2017	2017-03-14	Centers for Disease Control and Prevention	Florida Department of Health-Tampa
439	EPI_ISL_336469	B/New_Mexico/17/2018	2018-12-14	Centers for Disease Control and Prevention	New Mexico Department of Health
440	EPI_ISL_360784	B/Michigan/83/2018	2018-03-01	Centers for Disease Control and Prevention	University of Michigan SPH EPID
441	EPI_ISL_222356	B/Florida/43/2016	2016	Centers for Disease Control and Prevention	Florida Department of Health-Tampa
442	EPI_ISL_360997	B/Washington/107/2018	2018-02-12	Centers for Disease Control and Prevention	Marshfield Clinic Research Foundation
443	EPI_ISL_230553	B/Texas/151/2016	2016-05-03	Centers for Disease Control and Prevention	Texas Department of State Health Services-Laboratory Services
444	EPI_ISL_361657	B/Wisconsin/198/2018	2018-03-27	Centers for Disease Control and Prevention	Marshfield Clinic Research Foundation
445	EPI_ISL_222357	B/Hawaii/12/2016	2016-02-17	Centers for Disease Control and Prevention	State of Hawaii Department of Health
446	EPI_ISL_361138	B/Washington/234/2018	2018-03-27	Centers for Disease Control and Prevention	Marshfield Clinic Research Foundation
447	EPI_ISL_393659	B/Alaska/08/2019	2019-08-26	Centers for Disease Control and Prevention	Alaska State Virology Lab
448	EPI_ISL_360704	B/Michigan/60/2018	2018-02-05	Centers for Disease Control and Prevention	University of Michigan SPH EPID
449	EPI_ISL_361147	B/Washington/240/2018	2018-03-28	Centers for Disease Control and Prevention	Marshfield Clinic Research Foundation
450	EPI_ISL_196616	B/Maryland/12/2015	2015-03-14	Centers for Disease Control and Prevention	Maryland Department of Health and Mental Hygiene
451	EPI_ISL_229429	B/New_York/41/2016	2016-03-30	Centers for Disease Control and Prevention	New York State Department of Health
452	EPI_ISL_361082	B/Washington/166/2018	2018-03-05	Centers for Disease Control and Prevention	Marshfield Clinic Research Foundation
453	EPI_ISL_360948	B/Washington/55/2017	2017-12-18	Centers for Disease Control and Prevention	Marshfield Clinic Research Foundation
454	EPI_ISL_229385	B/Texas/71/2016	2016-03-23	Centers for Disease Control and Prevention	Texas Department of State Health Services-Laboratory Services
455	EPI_ISL_361008	B/Washington/113/2018	2018-02-15	Centers for Disease Control and Prevention	Marshfield Clinic Research Foundation
456	EPI_ISL_361664	B/Wisconsin/154/2018	2018-03-16	Centers for Disease Control and Prevention	Marshfield Clinic Research Foundation
457	EPI_ISL_287635	B/New_Mexico/16/2017	2017-11-19	Centers for Disease Control and Prevention	New Mexico Department of Health
458	EPI_ISL_262788	B/Minnesota/19/2017	2017-04-15	Centers for Disease Control and Prevention	Minnesota Department of Health
459	EPI_ISL_360536	B/Michigan/108/2018	2018-04-08	Centers for Disease Control and Prevention	University of Michigan SPH EPID
460	EPI_ISL_435335	B/Connecticut/16/2020	2020-03-13	Centers for Disease Control and Prevention	Connecticut Department. of Public Health
461	EPI_ISL_180322	B/Arkansas/10/2015	2015-03-08	Centers for Disease Control and Prevention	Arkansas Department of Health
462	EPI_ISL_361651	B/Wisconsin/196/2018	2018-03-27	Centers for Disease Control and Prevention	Marshfield Clinic Research Foundation
463	EPI_ISL_360995	B/Washington/64/2018	2018-01-16	Centers for Disease Control and Prevention	Marshfield Clinic Research Foundation
464	EPI_ISL_361073	B/Washington/159/2018	2018-03-02	Centers for Disease Control and Prevention	Marshfield Clinic Research Foundation
465	EPI_ISL_180356	B/Wisconsin/32/2015	2015-04-01	Centers for Disease Control and Prevention	Wisconsin State Laboratory of Hygiene
466	EPI_ISL_336414	B/New_Hampshire/17/2018	2018-12-26	Centers for Disease Control and Prevention	New Hampshire Public Health Laboratories
467	EPI_ISL_361586	B/Wisconsin/120/2018	2018-03-09	Centers for Disease Control and Prevention	Marshfield Clinic Research Foundation
468	EPI_ISL_361698	B/Wisconsin/170/2018	2018-03-20	Centers for Disease Control and Prevention	Marshfield Clinic Research Foundation
469	EPI_ISL_361020	B/Washington/115/2018	2018-02-15	Centers for Disease Control and Prevention	Marshfield Clinic Research Foundation
470	EPI_ISL_361622	B/Wisconsin/138/2018	2018-03-14	Centers for Disease Control and Prevention	Marshfield Clinic Research Foundation
471	EPI_ISL_295972	B/California/89/2017	2017-12-28	Centers for Disease Control and Prevention	California Department of Health Services
472	EPI_ISL_360662	B/Michigan/53/2018	2018-01-31	Centers for Disease Control and Prevention	University of Michigan SPH EPID
473	EPI_ISL_361537	B/Wisconsin/87/2018	2018-02-27	Centers for Disease Control and Prevention	Marshfield Clinic Research Foundation
474	EPI_ISL_319679	B/Ohio/17/2018	2018-07-04	Centers for Disease Control and Prevention	Ohio Department of Health Laboratories
475	EPI_ISL_361108	B/Washington/215/2018	2018-03-20	Centers for Disease Control and Prevention	Marshfield Clinic Research Foundation
476	EPI_ISL_360523	B/Michigan/99/2018	2018-03-28	Centers for Disease Control and Prevention	University of Michigan SPH EPID
477	EPI_ISL_360946	B/Washington/57/2017	2017-12-19	Centers for Disease Control and Prevention	Marshfield Clinic Research Foundation
478	EPI_ISL_262774	B/Kentucky/13/2017	2017-03-29	Centers for Disease Control and Prevention	Kentucky Division of Laboratory Services
479	EPI_ISL_311576	B/New_Hampshire/15/2018	2018-04-10	Centers for Disease Control and Prevention	New Hampshire Public Health Laboratories
480	EPI_ISL_197433	B/Massachusetts/12/2015	2015-04-18	Centers for Disease Control and Prevention	Massachusetts Department of Public Health
481	EPI_ISL_311566	B/Wisconsin/08/2018	2018-02-14	Centers for Disease Control and Prevention	Marshfield Clinic Research Foundation
482	EPI_ISL_360975	B/Washington/91/2018	2018-02-02	Centers for Disease Control and Prevention	Marshfield Clinic Research Foundation
483	EPI_ISL_361628	B/Wisconsin/187/2018	2018-03-24	Centers for Disease Control and Prevention	Marshfield Clinic Research Foundation
484	EPI_ISL_360514	B/Michigan/74/2018	2018-02-21	Centers for Disease Control and Prevention	University of Michigan SPH EPID
485	EPI_ISL_361149	B/Washington/242/2018	2018-03-28	Centers for Disease Control and Prevention	Marshfield Clinic Research Foundation
486	EPI_ISL_360829	B/Michigan/96/2018	2018-03-22	Centers for Disease Control and Prevention	University of Michigan SPH EPID
487	EPI_ISL_287630	B/Montana/21/2017	2017-11-05	Centers for Disease Control and Prevention	Montana Laboratory Services Bureau
488	EPI_ISL_360809	B/Michigan/88/2018	2018-03-14	Centers for Disease Control and Prevention	University of Michigan SPH EPID
489	EPI_ISL_188736	B/Illinois/06/2015	2015-03-23	Centers for Disease Control and Prevention	Illinois Department of Public Health-Chicago
490	EPI_ISL_229382	B/New_Mexico/31/2016	2016-03-28	Centers for Disease Control and Prevention	New Mexico Department of Health
491	EPI_ISL_344835	B/Illinois/02/2019	2019-02-07	Centers for Disease Control and Prevention	Illinois Department of Public Health-Carbondale
492	EPI_ISL_311572	B/New_Jersey/13/2018	2018-04-16	Centers for Disease Control and Prevention	New Jersey Department of Health & Senior Services
493	EPI_ISL_360540	B/Michigan/109/2018	2018-04-09	Centers for Disease Control and Prevention	University of Michigan SPH EPID
494	EPI_ISL_360803	B/Michigan/87/2018	2018-03-14	Centers for Disease Control and Prevention	University of Michigan SPH EPID
495	EPI_ISL_361670	B/Wisconsin/156/2018	2018-03-16	Centers for Disease Control and Prevention	Marshfield Clinic Research Foundation
496	EPI_ISL_360988	B/Washington/59/2018	2018-01-11	Centers for Disease Control and Prevention	Marshfield Clinic Research Foundation
497	EPI_ISL_229400	B/Virginia/41/2016	2016-04-18	Centers for Disease Control and Prevention	Virginia Division of Consolidated Laboratories
498	EPI_ISL_230574	B/Arizona/27/2016	2016-05-04	Centers for Disease Control and Prevention	Arizona Department of Health Services
499	EPI_ISL_361576	B/Wisconsin/114/2018	2018-03-08	Centers for Disease Control and Prevention	Marshfield Clinic Research Foundation
500	EPI_ISL_361632	B/Wisconsin/143/2018	2018-03-14	Centers for Disease Control and Prevention	Marshfield Clinic Research Foundation
501	EPI_ISL_262839	B/New_Jersey/13/2017	2017-03-21	Centers for Disease Control and Prevention	New Jersey Department of Health & Senior Services
502	EPI_ISL_311571	B/New_Jersey/12/2018	2018-04-12	Centers for Disease Control and Prevention	New Jersey Department of Health & Senior Services
503	EPI_ISL_361672	B/Wisconsin/56/2018	2018-02-13	Centers for Disease Control and Prevention	Marshfield Clinic Research Foundation
504	EPI_ISL_180319	B/Alaska/08/2015	2015-04-21	Centers for Disease Control and Prevention	Alaska State Virology Lab
505	EPI_ISL_361646	B/Wisconsin/199/2018	2018-03-28	Centers for Disease Control and Prevention	Marshfield Clinic Research Foundation
506	EPI_ISL_262784	B/Massachusetts/10/2017	2017-04-03	Centers for Disease Control and Prevention	Massachusetts Department of Public Health
507	EPI_ISL_360640	B/Michigan/45/2018	2018-01-24	Centers for Disease Control and Prevention	University of Michigan SPH EPID
508	EPI_ISL_230581	B/Delaware/38/2016	2016-06-01	Centers for Disease Control and Prevention	Delaware Public Health Lab
509	EPI_ISL_230567	B/Florida/63/2016	2016-05-10	Centers for Disease Control and Prevention	Florida Department of Health-Jacksonville
510	EPI_ISL_360982	B/Washington/57/2018	2018-01-11	Centers for Disease Control and Prevention	Marshfield Clinic Research Foundation
511	EPI_ISL_361024	B/Washington/120/2018	2018-02-16	Centers for Disease Control and Prevention	Marshfield Clinic Research Foundation
512	EPI_ISL_222391	B/Nevada/24/2016	2016-04-08	Centers for Disease Control and Prevention	Nevada State Health Laboratory
513	EPI_ISL_262790	B/Missouri/09/2017	2017-04-10	Centers for Disease Control and Prevention	Missouri Department. of Health & Senior Services
514	EPI_ISL_361152	B/Washington/249/2018	2018-03-30	Centers for Disease Control and Prevention	Marshfield Clinic Research Foundation
515	EPI_ISL_360698	B/Michigan/48/2018	2018-01-29	Centers for Disease Control and Prevention	University of Michigan SPH EPID
516	EPI_ISL_311579	B/Massachusetts/14/2018	2018-04-19	Centers for Disease Control and Prevention	Massachusetts Department of Public Health
517	EPI_ISL_361092	B/Washington/205/2018	2018-03-15	Centers for Disease Control and Prevention	Marshfield Clinic Research Foundation
518	EPI_ISL_222343	B/Maine/14/2016	2016-04-01	Centers for Disease Control and Prevention	Maine Health and Environmental Testing Laboratory
519	EPI_ISL_361063	B/Washington/151/2018	2018-03-01	Centers for Disease Control and Prevention	Marshfield Clinic Research Foundation
520	EPI_ISL_361620	B/Wisconsin/185/2018	2018-03-24	Centers for Disease Control and Prevention	Marshfield Clinic Research Foundation
521	EPI_ISL_360986	B/Washington/100/2018	2018-02-05	Centers for Disease Control and Prevention	Marshfield Clinic Research Foundation
522	EPI_ISL_295952	B/Colorado/30/2017	2017-12-26	Centers for Disease Control and Prevention	Colorado Department of Health Lab
523	EPI_ISL_360525	B/Michigan/101/2018	2018-04-02	Centers for Disease Control and Prevention	University of Michigan SPH EPID
524	EPI_ISL_361110	B/Washington/216/2018	2018-03-20	Centers for Disease Control and Prevention	Marshfield Clinic Research Foundation
525	EPI_ISL_361656	B/Wisconsin/151/2018	2018-03-15	Centers for Disease Control and Prevention	Marshfield Clinic Research Foundation
526	EPI_ISL_361018	B/Washington/79/2018	2018-01-24	Centers for Disease Control and Prevention	Marshfield Clinic Research Foundation
527	EPI_ISL_344847	B/Hawaii/05/2019	2019-01-29	Centers for Disease Control and Prevention	State of Hawaii Department of Health
528	EPI_ISL_361619	B/Wisconsin/188/2018	2018-03-25	Centers for Disease Control and Prevention	Marshfield Clinic Research Foundation
529	EPI_ISL_360521	B/Michigan/39/2018	2018-01-11	Centers for Disease Control and Prevention	University of Michigan SPH EPID
530	EPI_ISL_262823	B/Delaware/22/2017	2017-03-28	Centers for Disease Control and Prevention	Delaware Public Health Lab
531	EPI_ISL_361040	B/Washington/131/2018	2018-02-23	Centers for Disease Control and Prevention	Marshfield Clinic Research Foundation
532	EPI_ISL_361086	B/Washington/201/2018	2018-03-14	Centers for Disease Control and Prevention	Marshfield Clinic Research Foundation
533	EPI_ISL_360546	B/Michigan/111/2018	2018-04-11	Centers for Disease Control and Prevention	University of Michigan SPH EPID
534	EPI_ISL_295953	B/Colorado/31/2017	2017-12-31	Centers for Disease Control and Prevention	Colorado Department of Health Lab
535	EPI_ISL_360963	B/Washington/49/2018	2018-01-08	Centers for Disease Control and Prevention	Marshfield Clinic Research Foundation
536	EPI_ISL_222295	B/Maine/02/2016	2016-02-04	Centers for Disease Control and Prevention	Maine Health and Environmental Testing Laboratory
537	EPI_ISL_295969	B/South_Dakota/39/2017	2017-12-30	Centers for Disease Control and Prevention	South Dakota Public Health Lab
538	EPI_ISL_361071	B/Washington/157/2018	2018-03-02	Centers for Disease Control and Prevention	Marshfield Clinic Research Foundation
539	EPI_ISL_360767	B/Michigan/67/2018	2018-02-14	Centers for Disease Control and Prevention	University of Michigan SPH EPID
540	EPI_ISL_222399	B/Utah/52/2016	2016-04-05	Centers for Disease Control and Prevention	Utah Department of Health
541	EPI_ISL_361069	B/Washington/161/2018	2018-03-05	Centers for Disease Control and Prevention	Marshfield Clinic Research Foundation
542	EPI_ISL_360611	B/Michigan/44/2018	2018-01-19	Centers for Disease Control and Prevention	University of Michigan SPH EPID
543	EPI_ISL_222388	B/Nevada/20/2016	2016-03-25	Centers for Disease Control and Prevention	Nevada State Health Laboratory
544	EPI_ISL_361093	B/Washington/208/2018	2018-03-19	Centers for Disease Control and Prevention	Marshfield Clinic Research Foundation
545	EPI_ISL_361047	B/Washington/133/2018	2018-02-23	Centers for Disease Control and Prevention	Marshfield Clinic Research Foundation
546	EPI_ISL_222306	B/Georgia/09/2016	2016-02-29	Centers for Disease Control and Prevention	Georgia Public Health Laboratory
547	EPI_ISL_295943	B/New_York/37/2017	2017-12-27	Centers for Disease Control and Prevention	New York State Department of Health
548	EPI_ISL_311557	B/Illinois/14/2018	2018-04-18	Centers for Disease Control and Prevention	Illinois Department of Public Health-Carbondale
549	EPI_ISL_491870	B/South_Carolina/11/2019	2019-12-29	Centers for Disease Control and Prevention	South Carolina Department of Health
550	EPI_ISL_229405	B/Washington/80/2016	2016-04-10	Centers for Disease Control and Prevention	Washington State Public Health Laboratory
551	EPI_ISL_180332	B/Iowa/16/2015	2015-04-01	Centers for Disease Control and Prevention	Iowa State Hygienic Laboratory
552	EPI_ISL_361126	B/Washington/196/2018	2018-03-13	Centers for Disease Control and Prevention	Marshfield Clinic Research Foundation
553	EPI_ISL_360703	B/Michigan/59/2018	2018-02-05	Centers for Disease Control and Prevention	University of Michigan SPH EPID
554	EPI_ISL_344831	B/Iowa/05/2019	2019-02-14	Centers for Disease Control and Prevention	Iowa State Hygienic Laboratory
555	EPI_ISL_304346	B/Colorado/06/2018	2018-02-13	Centers for Disease Control and Prevention	Colorado Department of Health Lab
556	EPI_ISL_361033	B/Washington/84/2018	2018-01-29	Centers for Disease Control and Prevention	Marshfield Clinic Research Foundation
557	EPI_ISL_360990	B/Washington/60/2018	2018-01-12	Centers for Disease Control and Prevention	Marshfield Clinic Research Foundation
558	EPI_ISL_360958	B/Washington/44/2018	2018-01-04	Centers for Disease Control and Prevention	Marshfield Clinic Research Foundation
559	EPI_ISL_311565	B/Illinois/13/2018	2018-04-18	Centers for Disease Control and Prevention	Illinois Department of Public Health-Carbondale
560	EPI_ISL_409616	B/Washington/27/2020	2020-01-01	Centers for Disease Control and Prevention	Washington State Public Health Laboratory
561	EPI_ISL_303208	B/California/13/2018	2018-02-13	Centers for Disease Control and Prevention	California Department of Health Services
562	EPI_ISL_360738	B/Michigan/66/2018	2018-02-12	Centers for Disease Control and Prevention	University of Michigan SPH EPID
563	EPI_ISL_361525	B/Wisconsin/79/2018	2018-02-26	Centers for Disease Control and Prevention	Marshfield Clinic Research Foundation
564	EPI_ISL_361079	B/Washington/164/2018	2018-03-05	Centers for Disease Control and Prevention	Marshfield Clinic Research Foundation
565	EPI_ISL_361574	B/Wisconsin/113/2018	2018-03-08	Centers for Disease Control and Prevention	Marshfield Clinic Research Foundation
566	EPI_ISL_360973	B/Washington/94/2018	2018-02-05	Centers for Disease Control and Prevention	Marshfield Clinic Research Foundation
567	EPI_ISL_361562	B/Wisconsin/104/2018	2018-03-07	Centers for Disease Control and Prevention	Marshfield Clinic Research Foundation
568	EPI_ISL_361583	B/Wisconsin/118/2018	2018-03-09	Centers for Disease Control and Prevention	Marshfield Clinic Research Foundation
569	EPI_ISL_360991	B/Washington/104/2018	2018-02-08	Centers for Disease Control and Prevention	Marshfield Clinic Research Foundation
570	EPI_ISL_361002	B/Washington/110/2018	2018-02-14	Centers for Disease Control and Prevention	Marshfield Clinic Research Foundation
571	EPI_ISL_295956	B/Indiana/28/2017	2017-12-29	Centers for Disease Control and Prevention	Indiana State Department of Health Laboratories
572	EPI_ISL_222294	B/California/128/2015	2015-12-21	Centers for Disease Control and Prevention	Naval Health Research Center (NHRC) U.S. Navy
573	EPI_ISL_311577	B/Louisiana/09/2018	2018-04-23	Centers for Disease Control and Prevention	Louisiana Department of Health and Hospitals
574	EPI_ISL_361072	B/Washington/158/2018	2018-03-02	Centers for Disease Control and Prevention	Marshfield Clinic Research Foundation
575	EPI_ISL_360783	B/Michigan/68/2018	2018-02-15	Centers for Disease Control and Prevention	University of Michigan SPH EPID
576	EPI_ISL_197824	B/Florida/71/2015	2015-08-27	Centers for Disease Control and Prevention	Florida Department of Health-Tampa
577	EPI_ISL_262831	B/Maryland/08/2017	2017-03-10	Centers for Disease Control and Prevention	Maryland Department of Health and Mental Hygiene
578	EPI_ISL_360945	B/Washington/56/2017	2017-12-19	Centers for Disease Control and Prevention	Marshfield Clinic Research Foundation
579	EPI_ISL_222334	B/South_Carolina/04/2016	2016-03-28	Centers for Disease Control and Prevention	South Carolina Department of Health
580	EPI_ISL_361565	B/Wisconsin/106/2018	2018-03-07	Centers for Disease Control and Prevention	Marshfield Clinic Research Foundation
581	EPI_ISL_361555	B/Wisconsin/98/2018	2018-03-05	Centers for Disease Control and Prevention	Marshfield Clinic Research Foundation
582	EPI_ISL_295970	B/California/02/2018	2018-01-01	Centers for Disease Control and Prevention	California Department of Health Services
583	EPI_ISL_361065	B/Washington/152/2018	2018-03-01	Centers for Disease Control and Prevention	Marshfield Clinic Research Foundation
584	EPI_ISL_311587	B/Ohio/11/2018	2018-04-14	Centers for Disease Control and Prevention	Ohio Department of Health Laboratories
585	EPI_ISL_222322	B/Florida/36/2016	2016-03-04	Centers for Disease Control and Prevention	Florida Department of Health-Tampa
586	EPI_ISL_361604	B/Wisconsin/182/2018	2018-03-23	Centers for Disease Control and Prevention	Marshfield Clinic Research Foundation
587	EPI_ISL_360722	B/Michigan/62/2018	2018-02-06	Centers for Disease Control and Prevention	University of Michigan SPH EPID
588	EPI_ISL_361674	B/Wisconsin/57/2018	2018-02-16	Centers for Disease Control and Prevention	Marshfield Clinic Research Foundation
589	EPI_ISL_361058	B/Washington/144/2018	2018-02-27	Centers for Disease Control and Prevention	Marshfield Clinic Research Foundation
590	EPI_ISL_230556	B/Texas/156/2016	2016-05-30	Centers for Disease Control and Prevention	Texas Department of State Health Services-Laboratory Services
591	EPI_ISL_360870	B/Tennessee/28/2018	2018-02-24	Centers for Disease Control and Prevention	Vanderbilt University Medical Center
592	EPI_ISL_360526	B/Michigan/102/2018	2018-04-03	Centers for Disease Control and Prevention	University of Michigan SPH EPID
593	EPI_ISL_360828	B/Michigan/95/2018	2018-03-20	Centers for Disease Control and Prevention	University of Michigan SPH EPID
594	EPI_ISL_360967	B/Washington/88/2018	2018-02-01	Centers for Disease Control and Prevention	Marshfield Clinic Research Foundation
595	EPI_ISL_361117	B/Washington/191/2018	2018-03-13	Centers for Disease Control and Prevention	Marshfield Clinic Research Foundation
596	EPI_ISL_361013	B/Washington/111/2018	2018-02-14	Centers for Disease Control and Prevention	Marshfield Clinic Research Foundation
597	EPI_ISL_361157	B/Washington/253/2018	2018-04-02	Centers for Disease Control and Prevention	Marshfield Clinic Research Foundation
598	EPI_ISL_262836	B/Massachusetts/09/2017	2017-03-17	Centers for Disease Control and Prevention	Massachusetts Department of Public Health
599	EPI_ISL_361696	B/Wisconsin/169/2018	2018-03-20	Centers for Disease Control and Prevention	Marshfield Clinic Research Foundation
600	EPI_ISL_344823	B/Louisiana/15/2018	2018-02-26	Centers for Disease Control and Prevention	Louisiana Department of Health and Hospitals
601	EPI_ISL_360950	B/Washington/59/2017	2017-12-27	Centers for Disease Control and Prevention	Marshfield Clinic Research Foundation
602	EPI_ISL_361589	B/Wisconsin/125/2018	2018-03-10	Centers for Disease Control and Prevention	Marshfield Clinic Research Foundation
603	EPI_ISL_361512	B/Wisconsin/71/2018	2018-02-21	Centers for Disease Control and Prevention	Marshfield Clinic Research Foundation
604	EPI_ISL_222366	B/Wyoming/16/2016	2016-03-25	Centers for Disease Control and Prevention	Wyoming Public Health Laboratory
605	EPI_ISL_303181	B/Utah/06/2018	2018-01-30	Centers for Disease Control and Prevention	Utah Department of Health
606	EPI_ISL_230582	B/Delaware/39/2016	2016-06-02	Centers for Disease Control and Prevention	Delaware Public Health Lab
607	EPI_ISL_361169	B/Washington/264/2018	2018-04-10	Centers for Disease Control and Prevention	Marshfield Clinic Research Foundation
608	EPI_ISL_222395	B/Hawaii/15/2016	2016-03-07	Centers for Disease Control and Prevention	State of Hawaii Department of Health
609	EPI_ISL_361689	B/Wisconsin/164/2018	2018-03-19	Centers for Disease Control and Prevention	Marshfield Clinic Research Foundation
610	EPI_ISL_360858	B/Tennessee/23/2018	2018-02-08	Centers for Disease Control and Prevention	Vanderbilt University Medical Center
611	EPI_ISL_311582	B/New_York/16/2018	2018-04-15	Centers for Disease Control and Prevention	New York State Department of Health
612	EPI_ISL_360813	B/Michigan/90/2018	2018-03-14	Centers for Disease Control and Prevention	University of Michigan SPH EPID
613	EPI_ISL_361068	B/Washington/156/2018	2018-03-02	Centers for Disease Control and Prevention	Marshfield Clinic Research Foundation
614	EPI_ISL_361055	B/Washington/140/2018	2018-02-26	Centers for Disease Control and Prevention	Marshfield Clinic Research Foundation
615	EPI_ISL_361120	B/Washington/193/2018	2018-03-13	Centers for Disease Control and Prevention	Marshfield Clinic Research Foundation
616	EPI_ISL_361089	B/Washington/180/2018	2018-03-08	Centers for Disease Control and Prevention	Marshfield Clinic Research Foundation
617	EPI_ISL_295962	B/Arkansas/13/2017	2017-12-27	Centers for Disease Control and Prevention	Arkansas Department of Health
618	EPI_ISL_304352	B/California/15/2018	2018-02-16	Centers for Disease Control and Prevention	California Department of Health Services
619	EPI_ISL_344834	B/Illinois/01/2019	2019-02-05	Centers for Disease Control and Prevention	Illinois Department of Public Health-Carbondale
620	EPI_ISL_360811	B/Michigan/89/2018	2018-03-14	Centers for Disease Control and Prevention	University of Michigan SPH EPID
621	EPI_ISL_360597	B/Michigan/40/2018	2018-01-16	Centers for Disease Control and Prevention	University of Michigan SPH EPID
622	EPI_ISL_311581	B/New_York/15/2018	2018-04-09	Centers for Disease Control and Prevention	New York State Department of Health
623	EPI_ISL_361630	B/Wisconsin/189/2018	2018-03-26	Centers for Disease Control and Prevention	Marshfield Clinic Research Foundation
624	EPI_ISL_361135	B/Washington/230/2018	2018-03-26	Centers for Disease Control and Prevention	Marshfield Clinic Research Foundation
625	EPI_ISL_361017	B/Washington/77/2018	2018-01-23	Centers for Disease Control and Prevention	Marshfield Clinic Research Foundation
626	EPI_ISL_361137	B/Washington/231/2018	2018-03-26	Centers for Disease Control and Prevention	Marshfield Clinic Research Foundation
627	EPI_ISL_360823	B/Michigan/92/2018	2018-03-16	Centers for Disease Control and Prevention	University of Michigan SPH EPID
628	EPI_ISL_295983	B/Florida/02/2018	2018-01-08	Centers for Disease Control and Prevention	Florida Department of Health-Tampa
629	EPI_ISL_361519	B/Wisconsin/75/2018	2018-02-24	Centers for Disease Control and Prevention	Marshfield Clinic Research Foundation
630	EPI_ISL_229421	B/New_York/43/2016	2016-04-26	Centers for Disease Control and Prevention	New York State Department of Health
631	EPI_ISL_360539	B/Michigan/107/2018	2018-04-07	Centers for Disease Control and Prevention	University of Michigan SPH EPID
632	EPI_ISL_361579	B/Wisconsin/116/2018	2018-03-08	Centers for Disease Control and Prevention	Marshfield Clinic Research Foundation
633	EPI_ISL_229397	B/Pennsylvania/39/2016	2016-04-11	Centers for Disease Control and Prevention	UPMC-CLB Dept of Microbiology
634	EPI_ISL_230587	B/Florida/74/2016	2016-06-21	Centers for Disease Control and Prevention	Florida Department of Health-Tampa
635	EPI_ISL_229394	B/Oklahoma/03/2016	2016-04-05	Centers for Disease Control and Prevention	Oklahoma State Department of Health
636	EPI_ISL_361130	B/Washington/199/2018	2018-03-14	Centers for Disease Control and Prevention	Marshfield Clinic Research Foundation
637	EPI_ISL_361561	B/Wisconsin/103/2018	2018-03-07	Centers for Disease Control and Prevention	Marshfield Clinic Research Foundation
638	EPI_ISL_205793	B/Washington/66/2015	2015-07-23	Centers for Disease Control and Prevention	Fred Hutchinson Cancer Research Center
639	EPI_ISL_361029	B/Washington/125/2018	2018-02-21	Centers for Disease Control and Prevention	Marshfield Clinic Research Foundation
640	EPI_ISL_172664	B/Wisconsin/16/2014	2014-12-15	Centers for Disease Control and Prevention	Marshfield Clinic Research Foundation
641	EPI_ISL_361122	B/Washington/194/2018	2018-03-13	Centers for Disease Control and Prevention	Marshfield Clinic Research Foundation
642	EPI_ISL_361659	B/Wisconsin/52/2018	2018-02-12	Centers for Disease Control and Prevention	Marshfield Clinic Research Foundation
643	EPI_ISL_205683	B/Delaware/14/2015	2015-11-06	Centers for Disease Control and Prevention	Delaware Public Health Lab
644	EPI_ISL_361509	B/Wisconsin/69/2018	2018-02-21	Centers for Disease Control and Prevention	Marshfield Clinic Research Foundation
645	EPI_ISL_361553	B/Wisconsin/97/2018	2018-03-05	Centers for Disease Control and Prevention	Marshfield Clinic Research Foundation
646	EPI_ISL_287631	B/Idaho/27/2017	2017-11-17	Centers for Disease Control and Prevention	State of Idaho Bureau of Laboratories
647	EPI_ISL_361563	B/Wisconsin/105/2018	2018-03-07	Centers for Disease Control and Prevention	Marshfield Clinic Research Foundation
648	EPI_ISL_361141	B/Washington/232/2018	2018-03-26	Centers for Disease Control and Prevention	Marshfield Clinic Research Foundation
649	EPI_ISL_360962	B/Washington/48/2018	2018-01-08	Centers for Disease Control and Prevention	Marshfield Clinic Research Foundation
650	EPI_ISL_230585	B/Florida/72/2016	2016-06-03	Centers for Disease Control and Prevention	Florida Department of Health-Tampa
651	EPI_ISL_361148	B/Washington/241/2018	2018-03-28	Centers for Disease Control and Prevention	Marshfield Clinic Research Foundation
652	EPI_ISL_361054	B/Washington/148/2018	2018-02-28	Centers for Disease Control and Prevention	Marshfield Clinic Research Foundation
653	EPI_ISL_361067	B/Washington/160/2018	2018-03-05	Centers for Disease Control and Prevention	Marshfield Clinic Research Foundation
654	EPI_ISL_287638	B/Hawaii/63/2017	2017-10-22	Centers for Disease Control and Prevention	State of Hawaii Department of Health
655	EPI_ISL_361094	B/Washington/178/2018	2018-03-07	Centers for Disease Control and Prevention	Marshfield Clinic Research Foundation
656	EPI_ISL_205301	B/Hawaii/32/2015	2015-11-01	Centers for Disease Control and Prevention	State of Hawaii Department of Health
657	EPI_ISL_262802	B/Ohio/10/2017	2017-04-01	Centers for Disease Control and Prevention	Ohio Department of Health Laboratories
658	EPI_ISL_361128	B/Washington/197/2018	2018-03-13	Centers for Disease Control and Prevention	Marshfield Clinic Research Foundation
659	EPI_ISL_304354	B/Ohio/06/2018	2018-02-19	Centers for Disease Control and Prevention	Ohio Department of Health Laboratories
660	EPI_ISL_311617	B/Iowa/14/2018	2018-04-08	Centers for Disease Control and Prevention	Iowa State Hygienic Laboratory
661	EPI_ISL_361686	B/Wisconsin/162/2018	2018-03-19	Centers for Disease Control and Prevention	Marshfield Clinic Research Foundation
662	EPI_ISL_361498	B/Wisconsin/63/2018	2018-02-19	Centers for Disease Control and Prevention	Marshfield Clinic Research Foundation
663	EPI_ISL_229398	B/New_York/35/2016	2016-04-18	Centers for Disease Control and Prevention	New York State Department of Health
664	EPI_ISL_361000	B/Washington/108/2018	2018-02-12	Centers for Disease Control and Prevention	Marshfield Clinic Research Foundation
665	EPI_ISL_336470	B/Wisconsin/233/2018	2018-12-27	Centers for Disease Control and Prevention	Wisconsin State Laboratory of Hygiene
666	EPI_ISL_360822	B/Michigan/86/2018	2018-03-13	Centers for Disease Control and Prevention	University of Michigan SPH EPID
667	EPI_ISL_262797	B/New_York/15/2017	2017-03-30	Centers for Disease Control and Prevention	New York State Department of Health
668	EPI_ISL_262843	B/New_York/13/2017	2017-03-13	Centers for Disease Control and Prevention	New York State Department of Health
669	EPI_ISL_361638	B/Wisconsin/145/2018	2018-03-15	Centers for Disease Control and Prevention	Marshfield Clinic Research Foundation
670	EPI_ISL_262769	B/Illinois/22/2017	2017-04-17	Centers for Disease Control and Prevention	Illinois Department of Public Health-Carbondale
671	EPI_ISL_360790	B/Michigan/84/2018	2018-03-06	Centers for Disease Control and Prevention	University of Michigan SPH EPID
672	EPI_ISL_361624	B/Wisconsin/42/2018	2018-01-28	Centers for Disease Control and Prevention	Marshfield Clinic Research Foundation
673	EPI_ISL_222342	B/Maine/13/2016	2016-04-01	Centers for Disease Control and Prevention	Maine Health and Environmental Testing Laboratory
674	EPI_ISL_172674	B/Nebraska/01/2015	2015-01-03	Centers for Disease Control and Prevention	Nebraska Public Health Lab
675	EPI_ISL_360835	B/Tennessee/22/2018	2018-02-06	Centers for Disease Control and Prevention	Vanderbilt University Medical Center
676	EPI_ISL_361088	B/Washington/202/2018	2018-03-14	Centers for Disease Control and Prevention	Marshfield Clinic Research Foundation
677	EPI_ISL_361608	B/Wisconsin/133/2018	2018-03-13	Centers for Disease Control and Prevention	Marshfield Clinic Research Foundation
678	EPI_ISL_361113	B/Washington/186/2018	2018-03-12	Centers for Disease Control and Prevention	Marshfield Clinic Research Foundation
679	EPI_ISL_361100	B/Washington/183/2018	2018-03-09	Centers for Disease Control and Prevention	Marshfield Clinic Research Foundation
680	EPI_ISL_361161	B/Washington/257/2018	2018-04-03	Centers for Disease Control and Prevention	Marshfield Clinic Research Foundation
681	EPI_ISL_361077	B/Washington/174/2018	2018-03-07	Centers for Disease Control and Prevention	Marshfield Clinic Research Foundation
682	EPI_ISL_360826	B/Michigan/94/2018	2018-03-20	Centers for Disease Control and Prevention	University of Michigan SPH EPID
683	EPI_ISL_360764	B/Michigan/79/2018	2018-02-23	Centers for Disease Control and Prevention	University of Michigan SPH EPID
684	EPI_ISL_304340	B/North_Carolina/11/2018	2018-02-14	Centers for Disease Control and Prevention	North Carolina State Laboratory of Public Health
685	EPI_ISL_360960	B/Washington/45/2018	2018-01-05	Centers for Disease Control and Prevention	Marshfield Clinic Research Foundation
686	EPI_ISL_360833	B/Michigan/98/2018	2018-03-27	Centers for Disease Control and Prevention	University of Michigan SPH EPID
687	EPI_ISL_287642	B/Oregon/12/2017	2017-11-14	Centers for Disease Control and Prevention	Oregon Public Health Laboratory
688	EPI_ISL_361061	B/Washington/150/2018	2018-03-01	Centers for Disease Control and Prevention	Marshfield Clinic Research Foundation
689	EPI_ISL_361109	B/Washington/189/2018	2018-03-13	Centers for Disease Control and Prevention	Marshfield Clinic Research Foundation
690	EPI_ISL_295942	B/New_York/38/2017	2017-12-29	Centers for Disease Control and Prevention	New York State Department of Health
691	EPI_ISL_361162	B/Washington/258/2018	2018-04-04	Centers for Disease Control and Prevention	Marshfield Clinic Research Foundation
692	EPI_ISL_361059	B/Washington/145/2018	2018-02-27	Centers for Disease Control and Prevention	Marshfield Clinic Research Foundation
693	EPI_ISL_361496	B/Wisconsin/62/2018	2018-02-16	Centers for Disease Control and Prevention	Marshfield Clinic Research Foundation
694	EPI_ISL_361634	B/Wisconsin/44/2018	2018-02-02	Centers for Disease Control and Prevention	Marshfield Clinic Research Foundation
695	EPI_ISL_361168	B/Washington/263/2018	2018-04-10	Centers for Disease Control and Prevention	Marshfield Clinic Research Foundation
696	EPI_ISL_180341	B/New_Hampshire/11/2015	2015-04-12	Centers for Disease Control and Prevention	New Hampshire Public Health Laboratories
697	EPI_ISL_360961	B/Washington/42/2018	2018-01-03	Centers for Disease Control and Prevention	Marshfield Clinic Research Foundation
698	EPI_ISL_295966	B/Arizona/91/2017	2017-12-18	Centers for Disease Control and Prevention	Arizona Department of Health Services
699	EPI_ISL_361075	B/Washington/169/2018	2018-03-06	Centers for Disease Control and Prevention	Marshfield Clinic Research Foundation
700	EPI_ISL_311592	B/Texas/18/2018	2018-03-01	Centers for Disease Control and Prevention	San Antonio Metropolitan Health
701	EPI_ISL_295945	B/New_Mexico/21/2017	2017-12-30	Centers for Disease Control and Prevention	New Mexico Department of Health
702	EPI_ISL_361160	B/Washington/256/2018	2018-04-03	Centers for Disease Control and Prevention	Marshfield Clinic Research Foundation
703	EPI_ISL_360989	B/Washington/105/2018	2018-02-09	Centers for Disease Control and Prevention	Marshfield Clinic Research Foundation
704	EPI_ISL_361115	B/Washington/187/2018	2018-03-12	Centers for Disease Control and Prevention	Marshfield Clinic Research Foundation
705	EPI_ISL_303179	B/Washington/51/2017	2017-12-24	Centers for Disease Control and Prevention	Washington State Public Health Laboratory
706	EPI_ISL_287647	B/Montana/19/2017	2017-11-05	Centers for Disease Control and Prevention	Montana Laboratory Services Bureau
707	EPI_ISL_295960	B/Massachusetts/01/2018	2018-01-01	Centers for Disease Control and Prevention	Massachusetts Department of Public Health
708	EPI_ISL_361658	B/Wisconsin/152/2018	2018-03-16	Centers for Disease Control and Prevention	Marshfield Clinic Research Foundation
709	EPI_ISL_361116	B/Washington/218/2018	2018-03-20	Centers for Disease Control and Prevention	Marshfield Clinic Research Foundation
710	EPI_ISL_361649	B/Wisconsin/200/2018	2018-03-28	Centers for Disease Control and Prevention	Marshfield Clinic Research Foundation
711	EPI_ISL_361676	B/Wisconsin/158/2018	2018-03-16	Centers for Disease Control and Prevention	Marshfield Clinic Research Foundation
712	EPI_ISL_295974	B/California/01/2018	2018-01-01	Centers for Disease Control and Prevention	California Department of Health Services
713	EPI_ISL_360980	B/Washington/54/2018	2018-01-09	Centers for Disease Control and Prevention	Marshfield Clinic Research Foundation
714	EPI_ISL_361102	B/Washington/207/2018	2018-03-16	Centers for Disease Control and Prevention	Marshfield Clinic Research Foundation
715	EPI_ISL_344837	B/West_Virginia/03/2019	2019-01-16	Centers for Disease Control and Prevention	West Virginia Office of Laboratory Services
716	EPI_ISL_262795	B/New_Jersey/20/2017	2017-04-09	Centers for Disease Control and Prevention	New Jersey Department of Health & Senior Services
717	EPI_ISL_360972	B/Washington/51/2018	2018-01-08	Centers for Disease Control and Prevention	Marshfield Clinic Research Foundation
718	EPI_ISL_361536	B/Wisconsin/86/2018	2018-02-27	Centers for Disease Control and Prevention	Marshfield Clinic Research Foundation
719	EPI_ISL_361078	B/Washington/163/2018	2018-03-05	Centers for Disease Control and Prevention	Marshfield Clinic Research Foundation
720	EPI_ISL_222309	B/Utah/49/2015	2015-12-31	Centers for Disease Control and Prevention	Utah Department of Health
721	EPI_ISL_197418	B/Alaska/07/2015	2015-04-15	Centers for Disease Control and Prevention	Alaska State Virology Lab
722	EPI_ISL_344848	B/California/05/2019	2019-02-05	Centers for Disease Control and Prevention	California Department of Health Services
723	EPI_ISL_361662	B/Wisconsin/153/2018	2018-03-16	Centers for Disease Control and Prevention	Marshfield Clinic Research Foundation
724	EPI_ISL_205312	B/Texas/96/2015	2015-11-05	Centers for Disease Control and Prevention	Texas Department of State Health Services-Laboratory Services
725	EPI_ISL_361062	B/Washington/154/2018	2018-03-02	Centers for Disease Control and Prevention	Marshfield Clinic Research Foundation
726	EPI_ISL_360793	B/Michigan/85/2018	2018-03-10	Centers for Disease Control and Prevention	University of Michigan SPH EPID
727	EPI_ISL_361019	B/Washington/114/2018	2018-02-15	Centers for Disease Control and Prevention	Marshfield Clinic Research Foundation
728	EPI_ISL_229407	B/Washington/87/2016	2016-04-25	Centers for Disease Control and Prevention	Washington State Public Health Laboratory
729	EPI_ISL_180324	B/California/12/2015	2015-02-04	Centers for Disease Control and Prevention	California Department of Health Services
730	EPI_ISL_287633	B/Idaho/28/2017	2017-11-22	Centers for Disease Control and Prevention	State of Idaho Bureau of Laboratories
731	EPI_ISL_197435	B/New_Jersey/10/2015	2015-04-18	Centers for Disease Control and Prevention	New Jersey Department of Health & Senior Services
732	EPI_ISL_222373	B/Massachusetts/10/2016	2016-04-02	Centers for Disease Control and Prevention	Massachusetts Department of Public Health
733	EPI_ISL_361695	B/Wisconsin/167/2018	2018-03-19	Centers for Disease Control and Prevention	Marshfield Clinic Research Foundation
734	EPI_ISL_361001	B/Washington/66/2018	2018-01-17	Centers for Disease Control and Prevention	Marshfield Clinic Research Foundation
735	EPI_ISL_311586	B/Ohio/12/2018	2018-04-19	Centers for Disease Control and Prevention	Ohio Department of Health Laboratories
736	EPI_ISL_336424	B/Maine/30/2018	2018-12-21	Centers for Disease Control and Prevention	Maine Health and Environmental Testing Laboratory
737	EPI_ISL_361584	B/Wisconsin/119/2018	2018-03-09	Centers for Disease Control and Prevention	Marshfield Clinic Research Foundation
738	EPI_ISL_262829	B/Kentucky/11/2017	2017-03-13	Centers for Disease Control and Prevention	Kentucky Division of Laboratory Services
739	EPI_ISL_360957	B/Washington/43/2018	2018-01-04	Centers for Disease Control and Prevention	Marshfield Clinic Research Foundation
740	EPI_ISL_360534	B/Michigan/106/2018	2018-04-07	Centers for Disease Control and Prevention	University of Michigan SPH EPID
741	EPI_ISL_361106	B/Washington/188/2018	2018-03-13	Centers for Disease Control and Prevention	Marshfield Clinic Research Foundation
742	EPI_ISL_361074	B/Washington/168/2018	2018-03-06	Centers for Disease Control and Prevention	Marshfield Clinic Research Foundation
743	EPI_ISL_361678	B/Wisconsin/159/2018	2018-03-18	Centers for Disease Control and Prevention	Marshfield Clinic Research Foundation
744	EPI_ISL_295948	B/North_Dakota/15/2017	2017-12-29	Centers for Disease Control and Prevention	North Dakota Department of Health
745	EPI_ISL_287655	B/Washington/41/2017	2017-10-25	Centers for Disease Control and Prevention	Washington State Public Health Laboratory
746	EPI_ISL_360775	B/Michigan/80/2018	2018-02-27	Centers for Disease Control and Prevention	University of Michigan SPH EPID
747	EPI_ISL_262801	B/North_Carolina/15/2017	2017-03-28	Centers for Disease Control and Prevention	North Carolina State Laboratory of Public Health
748	EPI_ISL_205679	B/California/107/2015	2015-11-16	Centers for Disease Control and Prevention	California Department of Health Services
749	EPI_ISL_360800	B/Michigan/70/2018	2018-02-19	Centers for Disease Control and Prevention	University of Michigan SPH EPID
750	EPI_ISL_353568	B/New_Hampshire/03/2019	2019-03-12	Centers for Disease Control and Prevention	New Hampshire Public Health Laboratories
751	EPI_ISL_247684	B/Kentucky/02/2017	2017-01-19	Centers for Disease Control and Prevention	Kentucky Division of Laboratory Services
752	EPI_ISL_222984	B/South_Dakota/05/2016	2016-02-29	Centers for Disease Control and Prevention	South Dakota Public Health Lab
753	EPI_ISL_223748	B/New_Mexico/33/2016	2016-04-03	Centers for Disease Control and Prevention	New Mexico Department of Health
754	EPI_ISL_223019	B/Texas/77/2016	2016-04-06	Centers for Disease Control and Prevention	Texas Department of State Health Services-Laboratory Services
755	EPI_ISL_296645	B/Rhode_Island/11/2017	2017-12-20	Centers for Disease Control and Prevention	Rhode Island Department of Health
756	EPI_ISL_247690	B/California/02/2017	2017-01-06	Centers for Disease Control and Prevention	California Department of Health Services
757	EPI_ISL_264109	B/Indiana/13/2017	2017-04-19	Centers for Disease Control and Prevention	Indiana State Department of Health Laboratories
758	EPI_ISL_264127	B/New_York/22/2017	2017-04-17	Centers for Disease Control and Prevention	New York State Department of Health
759	EPI_ISL_247618	B/New_York/55/2016	2016-12-15	Centers for Disease Control and Prevention	New York State Department of Health
760	EPI_ISL_255799	B/Texas/172/2016	2016-12-24	Centers for Disease Control and Prevention	Baylor Scott and White Health
761	EPI_ISL_182672	B/Texas/25/2015	2015-03-25	Centers for Disease Control and Prevention	Baylor College of Medicine
762	EPI_ISL_353607	B/Massachusetts/07/2019	2019-03-09	Centers for Disease Control and Prevention	Massachusetts Department of Public Health
763	EPI_ISL_247693	B/North_Dakota/01/2017	2017-01-14	Centers for Disease Control and Prevention	North Dakota Department of Health
764	EPI_ISL_264400	B/North_Carolina/16/2017	2017-03-27	Centers for Disease Control and Prevention	North Carolina State Laboratory of Public Health
765	EPI_ISL_305155	B/Nebraska/08/2018	2018-02-28	Centers for Disease Control and Prevention	Nebraska Public Health Lab
766	EPI_ISL_173832	B/Utah/02/2015	2015-01-23	Centers for Disease Control and Prevention	Utah Department of Health
767	EPI_ISL_214309	B/New_York/07/2016	2016	Centers for Disease Control and Prevention	New York State Department of Health
768	EPI_ISL_296362	B/New_Jersey/01/2018	2018-01-06	Centers for Disease Control and Prevention	New Jersey Department of Health & Senior Services
769	EPI_ISL_214272	B/Oklahoma/01/2016	2016-02-08	Centers for Disease Control and Prevention	Oklahoma State Department of Health
770	EPI_ISL_410863	B/Florida/02/2020	2020-01-10	Centers for Disease Control and Prevention	Florida Department of Health-Jacksonville
771	EPI_ISL_313165	B/Washington/34/2018	2018-04-20	Centers for Disease Control and Prevention	Washington State Public Health Laboratory
772	EPI_ISL_255234	B/South_Carolina/04/2017	2017-01-19	Centers for Disease Control and Prevention	South Carolina Department of Health
773	EPI_ISL_353613	B/Pennsylvania/07/2019	2019-02-22	Centers for Disease Control and Prevention	Pennsylvania Department of Health
774	EPI_ISL_313099	B/Massachusetts/16/2018	2018-04-24	Centers for Disease Control and Prevention	Massachusetts Department of Public Health
775	EPI_ISL_264403	B/Rhode_Island/07/2017	2017-04-13	Centers for Disease Control and Prevention	Rhode Island Department of Health
776	EPI_ISL_255801	B/Wisconsin/06/2017	2017-01-27	Centers for Disease Control and Prevention	Marshfield Clinic Research Foundation
777	EPI_ISL_305142	B/Massachusetts/08/2018	2018-02-22	Centers for Disease Control and Prevention	Massachusetts Department of Public Health
778	EPI_ISL_313155	B/Texas/24/2018	2018-04-24	Centers for Disease Control and Prevention	Texas Department of State Health Services-Laboratory Services
779	EPI_ISL_313217	B/Minnesota/18/2018	2018-04-29	Centers for Disease Control and Prevention	Minnesota Department of Health
780	EPI_ISL_247669	B/Illinois/02/2017	2017-01-15	Centers for Disease Control and Prevention	Illinois Department of Public Health-Carbondale
781	EPI_ISL_305112	B/North_Carolina/13/2018	2018-02-10	Centers for Disease Control and Prevention	North Carolina State Laboratory of Public Health
782	EPI_ISL_247625	B/Maryland/14/2016	2016-12-24	Centers for Disease Control and Prevention	Maryland Department of Health and Mental Hygiene
783	EPI_ISL_247649	B/Texas/03/2017	2017-01-09	Centers for Disease Control and Prevention	Dallas County Health and Human Services
784	EPI_ISL_222898	B/Wisconsin/15/2016	2016-02-27	Centers for Disease Control and Prevention	Wisconsin State Laboratory of Hygiene
785	EPI_ISL_305147	B/Arkansas/07/2018	2018-02-13	Centers for Disease Control and Prevention	Arkansas Department of Health
786	EPI_ISL_255793	B/Colorado/05/2017	2017-02-12	Centers for Disease Control and Prevention	Colorado Department of Health Lab
787	EPI_ISL_214308	B/New_York/06/2016	2016-01-25	Centers for Disease Control and Prevention	New York State Department of Health
788	EPI_ISL_173840	B/Wisconsin/15/2014	2014-12-17	Centers for Disease Control and Prevention	Wisconsin State Laboratory of Hygiene
789	EPI_ISL_313141	B/Connecticut/27/2018	2018-04-15	Centers for Disease Control and Prevention	Connecticut Department. of Public Health
790	EPI_ISL_313225	B/South_Carolina/03/2018	2018-04-10	Centers for Disease Control and Prevention	South Carolina Department of Health
791	EPI_ISL_247660	B/Florida/01/2017	2017-01-06	Centers for Disease Control and Prevention	Florida Department of Health-Jacksonville
792	EPI_ISL_247677	B/Illinois/01/2017	2017-01-09	Centers for Disease Control and Prevention	Illinois Department of Public Health-Chicago
793	EPI_ISL_264136	B/Washington/22/2017	2017-03-23	Centers for Disease Control and Prevention	Washington State Public Health Laboratory
794	EPI_ISL_353546	B/New_York/20/2018	2018-12-22	Centers for Disease Control and Prevention	New York State Department of Health
795	EPI_ISL_247692	B/Ohio/01/2017	2017-01-05	Centers for Disease Control and Prevention	Ohio Department of Health Laboratories
796	EPI_ISL_313200	B/Louisiana/13/2018	2018-03-21	Centers for Disease Control and Prevention	Louisiana Department of Health and Hospitals
797	EPI_ISL_264386	B/Connecticut/23/2017	2017-03-30	Centers for Disease Control and Prevention	Connecticut Department. of Public Health
798	EPI_ISL_305177	B/Minnesota/10/2018	2018-02-24	Centers for Disease Control and Prevention	Minnesota Department of Health
799	EPI_ISL_247671	B/Connecticut/35/2016	2016-12-31	Centers for Disease Control and Prevention	Connecticut Department. of Public Health
800	EPI_ISL_313085	B/Virginia/15/2018	2018-04-12	Centers for Disease Control and Prevention	Virginia Division of Consolidated Laboratories
801	EPI_ISL_214316	B/Arizona/06/2016	2016-01-27	Centers for Disease Control and Prevention	Arizona Department of Health Services
802	EPI_ISL_255232	B/Connecticut/02/2017	2017-01-05	Centers for Disease Control and Prevention	Connecticut Department. of Public Health
803	EPI_ISL_255791	B/Montana/07/2017	2017-02-13	Centers for Disease Control and Prevention	Montana Laboratory Services Bureau
804	EPI_ISL_256116	B/Utah/08/2017	2017-02-21	Centers for Disease Control and Prevention	Utah Department of Health
805	EPI_ISL_314032	B/South_Dakota/18/2018	2018-05-05	Centers for Disease Control and Prevention	South Dakota Public Health Lab
806	EPI_ISL_222927	B/Illinois/03/2016	2016-02-22	Centers for Disease Control and Prevention	Illinois Department of Public Health-Chicago
807	EPI_ISL_313136	B/Maryland/26/2018	2018-03-27	Centers for Disease Control and Prevention	Maryland Department of Health and Mental Hygiene
808	EPI_ISL_238880	B/Hawaii/45/2016	2016-10-09	Centers for Disease Control and Prevention	State of Hawaii Department of Health
809	EPI_ISL_305114	B/New_Mexico/09/2018	2018-02-26	Centers for Disease Control and Prevention	New Mexico Department of Health
810	EPI_ISL_247683	B/Pennsylvania/03/2017	2017-01-11	Centers for Disease Control and Prevention	Pennsylvania Department of Health
811	EPI_ISL_173842	B/Wyoming/01/2015	2015-01-28	Centers for Disease Control and Prevention	Wyoming Public Health Laboratory
812	EPI_ISL_361706	B/Wisconsin/175/2018	2018-03-21	Centers for Disease Control and Prevention	Marshfield Clinic Research Foundation
813	EPI_ISL_255785	B/California/11/2017	2017-01-31	Centers for Disease Control and Prevention	California Department of Health Services
814	EPI_ISL_247710	B/Indiana/01/2017	2017-01-06	Centers for Disease Control and Prevention	Indiana State Department of Health Laboratories
815	EPI_ISL_305140	B/Mississippi/08/2018	2018-02-22	Centers for Disease Control and Prevention	Mississippi Public Health Laboratory
816	EPI_ISL_255802	B/Washington/07/2017	2017-01-31	Centers for Disease Control and Prevention	Marshfield Clinic Research Foundation
817	EPI_ISL_248353	B/Wisconsin/01/2017	2017-01-06	Centers for Disease Control and Prevention	Marshfield Clinic Research Foundation
818	EPI_ISL_296629	B/New_Hampshire/02/2018	2018-01-16	Centers for Disease Control and Prevention	New Hampshire Public Health Laboratories
819	EPI_ISL_247640	B/Tennessee/10/2016	2016-12-27	Centers for Disease Control and Prevention	Tennessee Department of Health Laboratory-Nashville
820	EPI_ISL_402959	B/Idaho/19/2019	2019-11-30	Centers for Disease Control and Prevention	State of Idaho Bureau of Laboratories
821	EPI_ISL_214312	B/Idaho/11/2016	2016-01-28	Centers for Disease Control and Prevention	State of Idaho Bureau of Laboratories
822	EPI_ISL_296312	B/Arkansas/01/2018	2018-01-03	Centers for Disease Control and Prevention	Arkansas Department of Health
823	EPI_ISL_264398	B/Mississippi/14/2017	2017-04-26	Centers for Disease Control and Prevention	Mississippi Public Health Laboratory
824	EPI_ISL_207273	B/Alaska/49/2015	2015-08-24	Centers for Disease Control and Prevention	Alaska State Virology Lab
825	EPI_ISL_191070	B/Washington/60/2015	2015-05-03	Centers for Disease Control and Prevention	Washington State Public Health Laboratory
826	EPI_ISL_288578	B/Florida/102/2017	2017-10-30	Centers for Disease Control and Prevention	Florida Department of Health-Tampa
827	EPI_ISL_214331	B/Oregon/06/2016	2016-01-24	Centers for Disease Control and Prevention	Oregon Public Health Laboratory
828	EPI_ISL_182708	B/Wisconsin/15/2015	2015-03-26	Centers for Disease Control and Prevention	Marshfield Clinic Research Foundation
829	EPI_ISL_255789	B/Hawaii/03/2017	2017-01-24	Centers for Disease Control and Prevention	State of Hawaii Department of Health
830	EPI_ISL_403043	B/Virginia/26/2019	2019-12-02	Centers for Disease Control and Prevention	Virginia Division of Consolidated Laboratories
831	EPI_ISL_222929	B/Illinois/05/2016	2016-03-24	Centers for Disease Control and Prevention	Illinois Department of Public Health-Chicago
832	EPI_ISL_313102	B/Idaho/14/2018	2018-04-01	Centers for Disease Control and Prevention	State of Idaho Bureau of Laboratories
833	EPI_ISL_304362	B/Florida/12/2018	2018-02-16	Centers for Disease Control and Prevention	Florida Department of Health-Jacksonville
834	EPI_ISL_247655	B/Massachusetts/02/2017	2017-01-08	Centers for Disease Control and Prevention	Massachusetts Department of Public Health
835	EPI_ISL_222899	B/Wisconsin/16/2016	2016-03-01	Centers for Disease Control and Prevention	Wisconsin State Laboratory of Hygiene
836	EPI_ISL_313185	B/Minnesota/19/2018	2018-05-05	Centers for Disease Control and Prevention	Minnesota Department of Health
837	EPI_ISL_296341	B/Ohio/01/2018	2018-01-10	Centers for Disease Control and Prevention	Ohio Department of Health Laboratories
838	EPI_ISL_361710	B/Wisconsin/177/2018	2018-03-21	Centers for Disease Control and Prevention	Marshfield Clinic Research Foundation
839	EPI_ISL_222956	B/Maine/20/2016	2016-04-11	Centers for Disease Control and Prevention	Maine Health and Environmental Testing Laboratory
840	EPI_ISL_288636	B/Illinois/48/2017	2017-11-27	Centers for Disease Control and Prevention	Illinois Department of Public Health-Carbondale
841	EPI_ISL_222925	B/Illinois/01/2016	2016-02-11	Centers for Disease Control and Prevention	Illinois Department of Public Health-Chicago
842	EPI_ISL_296627	B/New_Hampshire/17/2017	2017-12-28	Centers for Disease Control and Prevention	New Hampshire Public Health Laboratories
843	EPI_ISL_313151	B/Missouri/20/2018	2018-05-02	Centers for Disease Control and Prevention	Missouri Department. of Health & Senior Services
844	EPI_ISL_296642	B/Florida/04/2018	2018-01-16	Centers for Disease Control and Prevention	Florida Department of Health-Jacksonville
845	EPI_ISL_288585	B/California/57/2017	2017-11-16	Centers for Disease Control and Prevention	California Department of Health Services
846	EPI_ISL_288591	B/California/55/2017	2017-11-12	Centers for Disease Control and Prevention	California Department of Health Services
847	EPI_ISL_248270	B/Massachusetts/04/2017	2017-01-14	Centers for Disease Control and Prevention	Massachusetts Department of Public Health
848	EPI_ISL_361713	B/Wisconsin/179/2018	2018-03-22	Centers for Disease Control and Prevention	Marshfield Clinic Research Foundation
849	EPI_ISL_207267	B/Utah/42/2015	2015-12-13	Centers for Disease Control and Prevention	Utah Department of Health
850	EPI_ISL_272646	B/Minnesota/35/2017	2017-06-02	Centers for Disease Control and Prevention	Minnesota Department of Health
851	EPI_ISL_182726	B/Connecticut/02/2015	2015-03-25	Centers for Disease Control and Prevention	Connecticut Department. of Public Health
852	EPI_ISL_313204	B/North_Dakota/12/2018	2018-05-03	Centers for Disease Control and Prevention	North Dakota Department of Health
853	EPI_ISL_288599	B/Wisconsin/75/2017	2017-11-24	Centers for Disease Control and Prevention	Wisconsin State Laboratory of Hygiene
854	EPI_ISL_289271	B/Pennsylvania/18/2017	2017-01-10	Centers for Disease Control and Prevention	Children's Hospital of Pittsburgh UPMC
855	EPI_ISL_214337	B/Oregon/15/2016	2016-02-01	Centers for Disease Control and Prevention	Oregon Public Health Laboratory
856	EPI_ISL_223746	B/Nevada/27/2016	2016-04-13	Centers for Disease Control and Prevention	Southern Nevada Public Health Lab
857	EPI_ISL_353536	B/West_Virginia/05/2019	2019-03-09	Centers for Disease Control and Prevention	West Virginia Office of Laboratory Services
858	EPI_ISL_264394	B/Michigan/41/2017	2017-04-21	Centers for Disease Control and Prevention	Michigan Department of Community Health
859	EPI_ISL_313101	B/Washington/31/2018	2018-04-05	Centers for Disease Control and Prevention	Washington State Public Health Laboratory
860	EPI_ISL_362520	B/Hawaii/14/2019	2019-04-23	Centers for Disease Control and Prevention	State of Hawaii Department of Health
861	EPI_ISL_189834	B/South_Carolina/05/2015	2015-02-17	Centers for Disease Control and Prevention	South Carolina Department of Health
862	EPI_ISL_247688	B/New_Hampshire/01/2017	2017-01-17	Centers for Disease Control and Prevention	New Hampshire Public Health Laboratories
863	EPI_ISL_305134	B/Indiana/07/2018	2018-02-21	Centers for Disease Control and Prevention	Indiana State Department of Health Laboratories
864	EPI_ISL_272643	B/Michigan/80/2017	2017-06-21	Centers for Disease Control and Prevention	Michigan Department of Community Health
865	EPI_ISL_272625	B/Florida/23/2017	2017-03-27	Centers for Disease Control and Prevention	Florida Department of Health-Jacksonville
866	EPI_ISL_222895	B/Alaska/06/2016	2016-02-28	Centers for Disease Control and Prevention	Alaska State Virology Lab
867	EPI_ISL_320883	B/Hawaii/27/2018	2018-06-21	Centers for Disease Control and Prevention	State of Hawaii Department of Health
868	EPI_ISL_313104	B/Colorado/14/2018	2018-04-25	Centers for Disease Control and Prevention	Colorado Department of Health Lab
869	EPI_ISL_353579	B/Florida/06/2019	2019-02-15	Centers for Disease Control and Prevention	Florida Department of Health-Tampa
870	EPI_ISL_272616	B/Arizona/33/2017	2017-06-19	Centers for Disease Control and Prevention	Arizona Department of Health Services
871	EPI_ISL_182701	B/Minnesota/09/2015	2015-03-11	Centers for Disease Control and Prevention	Minnesota Department of Health
872	EPI_ISL_238886	B/New_Mexico/48/2016	2016-10-20	Centers for Disease Control and Prevention	New Mexico Department of Health
873	EPI_ISL_321999	B/Pennsylvania/30/2018	2018-03-19	Centers for Disease Control and Prevention	Children's Hospital of Pittsburgh UPMC
874	EPI_ISL_313212	B/Oklahoma/16/2018	2018-04-29	Centers for Disease Control and Prevention	Oklahoma State Department of Health
875	EPI_ISL_264407	B/Texas/60/2017	2017-04-24	Centers for Disease Control and Prevention	Houston Department of Health and Human Services
876	EPI_ISL_189825	B/Florida/48/2015	2015-05-12	Centers for Disease Control and Prevention	Florida Department of Health-Tampa
877	EPI_ISL_305119	B/Idaho/07/2018	2018-02-15	Centers for Disease Control and Prevention	State of Idaho Bureau of Laboratories
878	EPI_ISL_206959	B/Michigan/43/2015	2015-12-07	Centers for Disease Control and Prevention	Michigan Department of Community Health
879	EPI_ISL_248356	B/Pennsylvania/68/2016	2016-12-21	Centers for Disease Control and Prevention	UPMC-CLB Dept of Microbiology
880	EPI_ISL_182675	B/Texas/26/2015	2015-03-20	Centers for Disease Control and Prevention	Baylor College of Medicine
881	EPI_ISL_182678	B/Hawaii/03/2015	2015-03-27	Centers for Disease Control and Prevention	State of Hawaii Department of Health
882	EPI_ISL_428238	B/Maryland/14/2020	2020-02-20	Centers for Disease Control and Prevention	Maryland Department of Health and Mental Hygiene
883	EPI_ISL_296637	B/Connecticut/01/2018	2018-01-06	Centers for Disease Control and Prevention	Connecticut Department. of Public Health
884	EPI_ISL_296324	B/Alabama/17/2017	2017-11-28	Centers for Disease Control and Prevention	ADPH Bureau of Clinical Laboratories
885	EPI_ISL_255246	B/New_Mexico/03/2017	2017-02-10	Centers for Disease Control and Prevention	New Mexico Department of Health
886	EPI_ISL_313172	B/Illinois/16/2018	2018-05-02	Centers for Disease Control and Prevention	Illinois Department of Public Health-Carbondale
887	EPI_ISL_214332	B/Oregon/09/2016	2016-01-23	Centers for Disease Control and Prevention	Oregon Public Health Laboratory
888	EPI_ISL_305136	B/Illinois/09/2018	2018-03-05	Centers for Disease Control and Prevention	Illinois Department of Public Health-Carbondale
889	EPI_ISL_182715	B/Washington/13/2015	2015-04-02	Centers for Disease Control and Prevention	Marshfield Clinic Research Foundation
890	EPI_ISL_313105	B/Utah/20/2018	2018-04-10	Centers for Disease Control and Prevention	Utah Department of Health
891	EPI_ISL_247654	B/Massachusetts/01/2017	2017-01-03	Centers for Disease Control and Prevention	Massachusetts Department of Public Health
892	EPI_ISL_182687	B/Maine/04/2015	2015-03-21	Centers for Disease Control and Prevention	Maine Health and Environmental Testing Laboratory
893	EPI_ISL_321989	B/Massachusetts/17/2018	2018-08-16	Centers for Disease Control and Prevention	Massachusetts Department of Public Health
894	EPI_ISL_222983	B/South_Dakota/04/2016	2016-02-29	Centers for Disease Control and Prevention	South Dakota Public Health Lab
895	EPI_ISL_255794	B/Oregon/03/2017	2017-02-08	Centers for Disease Control and Prevention	Oregon Public Health Laboratory
896	EPI_ISL_214323	B/Washington/22/2016	2016-01-10	Centers for Disease Control and Prevention	Washington State Public Health Laboratory
897	EPI_ISL_182725	B/Delaware/01/2015	2015-04-07	Centers for Disease Control and Prevention	Delaware Public Health Lab
898	EPI_ISL_223724	B/Arizona/22/2016	2016-03-14	Centers for Disease Control and Prevention	Arizona Department of Health Services
899	EPI_ISL_264103	B/Connecticut/27/2017	2017-04-17	Centers for Disease Control and Prevention	Connecticut Department. of Public Health
900	EPI_ISL_255784	B/California/10/2017	2017-01-25	Centers for Disease Control and Prevention	California Department of Health Services
901	EPI_ISL_173782	B/Maine/02/2015	2015-01-29	Centers for Disease Control and Prevention	Maine Health and Environmental Testing Laboratory
902	EPI_ISL_289253	B/Pennsylvania/29/2017	2017-02-27	Centers for Disease Control and Prevention	Children's Hospital of Pittsburgh UPMC
903	EPI_ISL_272661	B/Washington/34/2017	2017-05-27	Centers for Disease Control and Prevention	Washington State Public Health Laboratory
904	EPI_ISL_255792	B/Montana/21/2016	2016-02-17	Centers for Disease Control and Prevention	Montana Laboratory Services Bureau
905	EPI_ISL_222965	B/Florida/53/2016	2016-04-07	Centers for Disease Control and Prevention	Florida Department of Health-Tampa
906	EPI_ISL_296336	B/Nebraska/01/2018	2018-01-04	Centers for Disease Control and Prevention	Nebraska Public Health Lab
907	EPI_ISL_247650	B/Maryland/02/2017	2017-01-06	Centers for Disease Control and Prevention	Maryland Department of Health and Mental Hygiene
908	EPI_ISL_313163	B/Montana/28/2018	2018-04-29	Centers for Disease Control and Prevention	Montana Laboratory Services Bureau
909	EPI_ISL_305170	B/Washington/19/2018	2018-03-02	Centers for Disease Control and Prevention	Seattle & King County Public Health Lab
910	EPI_ISL_296638	B/Connecticut/02/2018	2018-01-06	Centers for Disease Control and Prevention	Connecticut Department. of Public Health
911	EPI_ISL_222926	B/Illinois/02/2016	2016-02-12	Centers for Disease Control and Prevention	Illinois Department of Public Health-Chicago
912	EPI_ISL_322018	B/Pennsylvania/25/2018	2018-02-22	Centers for Disease Control and Prevention	Children's Hospital of Pittsburgh UPMC
913	EPI_ISL_354387	B/New_Mexico/02/2019	2019-04-08	Centers for Disease Control and Prevention	New Mexico Department of Health
914	EPI_ISL_353539	B/Tennessee/03/2019	2019-02-20	Centers for Disease Control and Prevention	Tennessee Department of Health Laboratory-Nashville
915	EPI_ISL_362513	B/Maryland/18/2019	2019-04-04	Centers for Disease Control and Prevention	Maryland Department of Health and Mental Hygiene
916	EPI_ISL_264122	B/New_Hampshire/11/2017	2017-04-23	Centers for Disease Control and Prevention	New Hampshire Public Health Laboratories
917	EPI_ISL_305137	B/Iowa/06/2018	2018-02-13	Centers for Disease Control and Prevention	Iowa State Hygienic Laboratory
918	EPI_ISL_305129	B/Alaska/06/2018	2018-02-14	Centers for Disease Control and Prevention	Alaska State Virology Lab
919	EPI_ISL_305143	B/Missouri/08/2018	2018-02-19	Centers for Disease Control and Prevention	Missouri Department. of Health & Senior Services
920	EPI_ISL_173796	B/Montana/01/2015	2015-01-17	Centers for Disease Control and Prevention	Montana Laboratory Services Bureau
921	EPI_ISL_361852	B/Pennsylvania/58/2018	2018-02-01	Centers for Disease Control and Prevention	Children's Hospital of Pittsburgh UPMC
922	EPI_ISL_288613	B/New_York/33/2017	2017-11-02	Centers for Disease Control and Prevention	New York State Department of Health
923	EPI_ISL_305121	B/Wyoming/06/2018	2018-02-26	Centers for Disease Control and Prevention	Wyoming Public Health Laboratory
924	EPI_ISL_256113	B/California/12/2017	2017-02-15	Centers for Disease Control and Prevention	California Department of Health Services
925	EPI_ISL_214329	B/Pennsylvania/04/2016	2016-02-01	Centers for Disease Control and Prevention	UPMC-CLB Dept of Microbiology
926	EPI_ISL_353591	B/Minnesota/05/2019	2019-03-18	Centers for Disease Control and Prevention	Minnesota Department of Health
927	EPI_ISL_182733	B/Wisconsin/23/2015	2015-04-12	Centers for Disease Control and Prevention	Wisconsin State Laboratory of Hygiene
928	EPI_ISL_222951	B/Virginia/36/2016	2016-04-09	Centers for Disease Control and Prevention	Virginia Division of Consolidated Laboratories
929	EPI_ISL_222999	B/North_Carolina/15/2016	2016-04-12	Centers for Disease Control and Prevention	North Carolina State Laboratory of Public Health
930	EPI_ISL_288603	B/California/56/2017	2017-11-14	Centers for Disease Control and Prevention	California Department of Health Services
931	EPI_ISL_305117	B/North_Dakota/06/2018	2018-03-02	Centers for Disease Control and Prevention	North Dakota Department of Health
932	EPI_ISL_313167	B/Idaho/16/2018	2018-05-01	Centers for Disease Control and Prevention	State of Idaho Bureau of Laboratories
933	EPI_ISL_264115	B/Maryland/18/2017	2017-04-16	Centers for Disease Control and Prevention	Maryland Department of Health and Mental Hygiene
934	EPI_ISL_255800	B/Texas/170/2016	2016-12-14	Centers for Disease Control and Prevention	Baylor Scott and White Health
935	EPI_ISL_182689	B/Wisconsin/21/2015	2015-03-09	Centers for Disease Control and Prevention	Marshfield Clinic Research Foundation
936	EPI_ISL_395523	B/North_Carolina/06/2019	2019-09-29	Centers for Disease Control and Prevention	North Carolina State Laboratory of Public Health
937	EPI_ISL_305139	B/Mississippi/07/2018	2018-02-15	Centers for Disease Control and Prevention	Mississippi Public Health Laboratory
938	EPI_ISL_182695	B/Washington/12/2015	2015-03-16	Centers for Disease Control and Prevention	Marshfield Clinic Research Foundation
939	EPI_ISL_223043	B/Wisconsin/33/2016	2016-04-19	Centers for Disease Control and Prevention	Wisconsin State Laboratory of Hygiene
940	EPI_ISL_354355	B/Massachusetts/08/2019	2019-03-14	Centers for Disease Control and Prevention	Massachusetts Department of Public Health
941	EPI_ISL_288597	B/California/54/2017	2017-11-11	Centers for Disease Control and Prevention	California Department of Health Services
942	EPI_ISL_305159	B/Hawaii/13/2018	2018-02-22	Centers for Disease Control and Prevention	State of Hawaii Department of Health
943	EPI_ISL_173771	B/Hawaii/38/2014	2014-12-31	Centers for Disease Control and Prevention	State of Hawaii Department of Health
944	EPI_ISL_321162	B/Alaska/19/2018	2018-07-13	Centers for Disease Control and Prevention	Alaska State Virology Lab
945	EPI_ISL_313142	B/Ohio/14/2018	2018-04-03	Centers for Disease Control and Prevention	Ohio Department of Health Laboratories
946	EPI_ISL_353523	B/California/12/2019	2019-03-16	Centers for Disease Control and Prevention	California Department of Health Services
947	EPI_ISL_214304	B/Utah/50/2015	2015-12-25	Centers for Disease Control and Prevention	Utah Department of Health
948	EPI_ISL_313196	B/Missouri/17/2018	2018-04-24	Centers for Disease Control and Prevention	Missouri Department. of Health & Senior Services
949	EPI_ISL_296339	B/South_Dakota/36/2017	2017-12-14	Centers for Disease Control and Prevention	South Dakota Public Health Lab
950	EPI_ISL_428239	B/Maryland/13/2020	2020-02-19	Centers for Disease Control and Prevention	Maryland Department of Health and Mental Hygiene
951	EPI_ISL_264114	B/Maryland/17/2017	2017-04-07	Centers for Disease Control and Prevention	Maryland Department of Health and Mental Hygiene
952	EPI_ISL_222852	B/Virginia/08/2016	2016-03-10	Centers for Disease Control and Prevention	University of Virginia, Medical Labs/Microbiology
953	EPI_ISL_289285	B/Pennsylvania/38/2017	2017-03-27	Centers for Disease Control and Prevention	Children's Hospital of Pittsburgh UPMC
954	EPI_ISL_222894	B/Alaska/05/2016	2016-02-13	Centers for Disease Control and Prevention	Alaska State Virology Lab
955	EPI_ISL_214324	B/Washington/23/2016	2016-01-07	Centers for Disease Control and Prevention	Washington State Public Health Laboratory
956	EPI_ISL_296626	B/Texas/01/2018	2018-01-09	Centers for Disease Control and Prevention	Texas Department of State Health Services-Laboratory Services
957	EPI_ISL_313661	B/Indiana/33/2017	2017-09-22	Centers for Disease Control and Prevention	Indiana State Department of Health Laboratories
958	EPI_ISL_305125	B/Texas/14/2018	2018-02-22	Centers for Disease Control and Prevention	Dallas County Health and Human Services
959	EPI_ISL_222972	B/Colorado/23/2016	2016-03-31	Centers for Disease Control and Prevention	Colorado Department of Health Lab
960	EPI_ISL_313100	B/Washington/32/2018	2018-04-07	Centers for Disease Control and Prevention	Washington State Public Health Laboratory
961	EPI_ISL_214298	B/Wyoming/08/2016	2016-01-26	Centers for Disease Control and Prevention	Wyoming Public Health Laboratory
962	EPI_ISL_173835	B/Washington/01/2015	2015-01-16	Centers for Disease Control and Prevention	Marshfield Clinic Research Foundation
963	EPI_ISL_353616	B/Nebraska/01/2019	2019-03-21	Centers for Disease Control and Prevention	Nebraska Public Health Lab
964	EPI_ISL_222916	B/Wyoming/11/2016	2016-03-11	Centers for Disease Control and Prevention	Wyoming Public Health Laboratory
965	EPI_ISL_288576	B/Nebraska/09/2017	2017-11-20	Centers for Disease Control and Prevention	Nebraska Public Health Lab
966	EPI_ISL_222919	B/Wisconsin/22/2016	2016-03-28	Centers for Disease Control and Prevention	Wisconsin State Laboratory of Hygiene
967	EPI_ISL_330057	B/Hawaii/30/2018	2018-07-31	Centers for Disease Control and Prevention	State of Hawaii Department of Health
968	EPI_ISL_289256	B/Pennsylvania/33/2017	2017-03-09	Centers for Disease Control and Prevention	Children's Hospital of Pittsburgh UPMC
969	EPI_ISL_222934	B/Nebraska/05/2016	2016-03-24	Centers for Disease Control and Prevention	Nebraska Public Health Lab
970	EPI_ISL_247648	B/Texas/02/2017	2017-01-07	Centers for Disease Control and Prevention	Dallas County Health and Human Services
971	EPI_ISL_182690	B/Wisconsin/14/2015	2015-03-16	Centers for Disease Control and Prevention	Marshfield Clinic Research Foundation
972	EPI_ISL_222882	B/Wyoming/09/2016	2016-02-03	Centers for Disease Control and Prevention	Wyoming Public Health Laboratory
973	EPI_ISL_305126	B/Georgia/06/2018	2018-02-18	Centers for Disease Control and Prevention	Georgia Public Health Laboratory
974	EPI_ISL_182710	B/Wisconsin/16/2015	2015-03-27	Centers for Disease Control and Prevention	Marshfield Clinic Research Foundation
975	EPI_ISL_288572	B/Maryland/43/2017	2017-11-02	Centers for Disease Control and Prevention	Maryland Department of Health and Mental Hygiene
976	EPI_ISL_313164	B/Washington/33/2018	2018-04-19	Centers for Disease Control and Prevention	Washington State Public Health Laboratory
977	EPI_ISL_223750	B/Oklahoma/04/2016	2016-04-05	Centers for Disease Control and Prevention	Oklahoma State Department of Health
978	EPI_ISL_296347	B/California/03/2018	2018-01-02	Centers for Disease Control and Prevention	California Department of Health Services
979	EPI_ISL_320885	B/Hawaii/29/2018	2018-07-18	Centers for Disease Control and Prevention	State of Hawaii Department of Health
980	EPI_ISL_296636	B/Connecticut/57/2017	2017-12-26	Centers for Disease Control and Prevention	Connecticut Department. of Public Health
981	EPI_ISL_305108	B/Kansas/06/2018	2018-02-27	Centers for Disease Control and Prevention	Kansas Department of Health and Environment
982	EPI_ISL_247711	B/Indiana/02/2017	2017-01-18	Centers for Disease Control and Prevention	Indiana State Department of Health Laboratories
983	EPI_ISL_305171	B/Washington/16/2018	2018-02-13	Centers for Disease Control and Prevention	Washington State Public Health Laboratory
984	EPI_ISL_264111	B/Iowa/15/2017	2017-04-16	Centers for Disease Control and Prevention	Iowa State Hygienic Laboratory
985	EPI_ISL_206962	B/Wisconsin/88/2015	2015-12-29	Centers for Disease Control and Prevention	Wisconsin State Laboratory of Hygiene
986	EPI_ISL_313178	B/Florida/29/2018	2018-04-24	Centers for Disease Control and Prevention	Florida Department of Health-Tampa
987	EPI_ISL_222914	B/Texas/55/2016	2016-03-11	Centers for Disease Control and Prevention	Texas Department of State Health Services-Laboratory Services
988	EPI_ISL_222991	B/South_Dakota/11/2016	2016-03-29	Centers for Disease Control and Prevention	South Dakota Public Health Lab
989	EPI_ISL_354371	B/New_York/05/2019	2019-03-19	Centers for Disease Control and Prevention	New York State Department of Health
990	EPI_ISL_288639	B/Texas/84/2017	2017-11-29	Centers for Disease Control and Prevention	Texas Department of State Health Services-Laboratory Services
991	EPI_ISL_248355	B/Washington/01/2017	2017-01-11	Centers for Disease Control and Prevention	Marshfield Clinic Research Foundation
992	EPI_ISL_222891	B/Texas/35/2016	2016-02-29	Centers for Disease Control and Prevention	Texas Department of State Health Services-Laboratory Services
993	EPI_ISL_353578	B/West_Virginia/04/2019	2019-02-08	Centers for Disease Control and Prevention	West Virginia Office of Laboratory Services
994	EPI_ISL_255815	B/New_York/02/2017	2017-01-31	Centers for Disease Control and Prevention	New York State Department of Health
995	EPI_ISL_214335	B/Oregon/13/2016	2016-01-29	Centers for Disease Control and Prevention	Oregon Public Health Laboratory
996	EPI_ISL_296304	B/Mississippi/20/2017	2017-12-12	Centers for Disease Control and Prevention	Mississippi Public Health Laboratory
997	EPI_ISL_296290	B/Indiana/27/2017	2017-12-17	Centers for Disease Control and Prevention	Indiana State Department of Health Laboratories
998	EPI_ISL_182704	B/Texas/49/2015	2015-03-31	Centers for Disease Control and Prevention	Texas Department of State Health Services-Laboratory Services
999	EPI_ISL_272649	B/Tennessee/25/2017	2017-04-22	Centers for Disease Control and Prevention	Vanderbilt University Medical Center
1000	EPI_ISL_305124	B/Texas/13/2018	2018-02-15	Centers for Disease Control and Prevention	Dallas County Health and Human Services
1001	EPI_ISL_222961	B/Indiana/16/2016	2016-04-12	Centers for Disease Control and Prevention	Indiana State Department of Health Laboratories
1002	EPI_ISL_238996	B/New_Mexico/50/2016	2016-10-27	Centers for Disease Control and Prevention	New Mexico Department of Health
1003	EPI_ISL_264397	B/Minnesota/21/2017	2017-04-28	Centers for Disease Control and Prevention	Minnesota Department of Health
1004	EPI_ISL_214283	B/Tennessee/01/2016	2016-02-01	Centers for Disease Control and Prevention	Tennessee Department of Health Laboratory-Nashville
1005	EPI_ISL_410905	B/Virginia/03/2020	2020-01-14	Centers for Disease Control and Prevention	Virginia Division of Consolidated Laboratories
1006	EPI_ISL_288631	B/Louisiana/57/2017	2017-11-15	Centers for Disease Control and Prevention	Louisiana Department of Health and Hospitals
1007	EPI_ISL_206956	B/Michigan/44/2015	2015-12-22	Centers for Disease Control and Prevention	Michigan Department of Community Health
1008	EPI_ISL_222903	B/Texas/40/2016	2016-03-08	Centers for Disease Control and Prevention	Houston Department of Health and Human Services
1009	EPI_ISL_238878	B/Hawaii/44/2016	2016-10-01	Centers for Disease Control and Prevention	State of Hawaii Department of Health
1010	EPI_ISL_255783	B/California/09/2017	2017-01-10	Centers for Disease Control and Prevention	California Department of Health Services
1011	EPI_ISL_264119	B/Massachusetts/15/2017	2017-04-14	Centers for Disease Control and Prevention	Massachusetts Department of Public Health
1012	EPI_ISL_214302	B/Utah/20/2016	2016-01-29	Centers for Disease Control and Prevention	Utah Department of Health
1013	EPI_ISL_313170	B/South_Carolina/04/2018	2018-04-10	Centers for Disease Control and Prevention	South Carolina Department of Health
1014	EPI_ISL_313134	B/Pennsylvania/12/2018	2018-04-02	Centers for Disease Control and Prevention	Pennsylvania Department of Health
1015	EPI_ISL_296302	B/Iowa/38/2017	2017-12-13	Centers for Disease Control and Prevention	Iowa State Hygienic Laboratory
1016	EPI_ISL_288626	B/Florida/104/2017	2017-11-12	Centers for Disease Control and Prevention	Florida Department of Health-Jacksonville
1017	EPI_ISL_264411	B/West_Virginia/11/2017	2017-03-08	Centers for Disease Control and Prevention	West Virginia Office of Laboratory Services
1018	EPI_ISL_264413	B/West_Virginia/13/2017	2017-03-24	Centers for Disease Control and Prevention	West Virginia Office of Laboratory Services
1019	EPI_ISL_313135	B/Pennsylvania/13/2018	2018-05-02	Centers for Disease Control and Prevention	Pennsylvania Department of Health
1020	EPI_ISL_255795	B/Oregon/04/2017	2017-02-14	Centers for Disease Control and Prevention	Oregon Public Health Laboratory
1021	EPI_ISL_214307	B/Utah/25/2016	2016-02-01	Centers for Disease Control and Prevention	Utah Department of Health
1022	EPI_ISL_305105	B/Tennessee/41/2017	2017-12-18	Centers for Disease Control and Prevention	St. Jude Children's Research Hospital
1023	EPI_ISL_272645	B/Minnesota/34/2017	2017-06-02	Centers for Disease Control and Prevention	Minnesota Department of Health
1024	EPI_ISL_353548	B/Indiana/03/2019	2019-03-30	Centers for Disease Control and Prevention	Indiana State Department of Health Laboratories
1025	EPI_ISL_182734	B/Wisconsin/22/2015	2015-04-20	Centers for Disease Control and Prevention	Wisconsin State Laboratory of Hygiene
1026	EPI_ISL_313087	B/West_Virginia/29/2018	2018-04-29	Centers for Disease Control and Prevention	West Virginia Office of Laboratory Services
1027	EPI_ISL_223742	B/Missouri/06/2016	2016-04-17	Centers for Disease Control and Prevention	Missouri Department. of Health & Senior Services
1028	EPI_ISL_313166	B/Colorado/15/2018	2018-05-04	Centers for Disease Control and Prevention	Colorado Department of Health Lab
1029	EPI_ISL_288601	B/California/62/2017	2017-11-26	Centers for Disease Control and Prevention	California Department of Health Services
1030	EPI_ISL_305181	B/Utah/07/2018	2018-02-26	Centers for Disease Control and Prevention	Utah Department of Health
1031	EPI_ISL_255813	B/Pennsylvania/05/2017	2017-02-03	Centers for Disease Control and Prevention	Pennsylvania Department of Health
1032	EPI_ISL_304368	B/Maryland/03/2018	2018-01-24	Centers for Disease Control and Prevention	Maryland Department of Health and Mental Hygiene
1033	EPI_ISL_288621	B/Florida/103/2017	2017-11-08	Centers for Disease Control and Prevention	Florida Department of Health-Tampa
1034	EPI_ISL_288635	B/Missouri/11/2017	2017-11-24	Centers for Disease Control and Prevention	Missouri Department. of Health & Senior Services
1035	EPI_ISL_222975	B/New_York/25/2016	2016-02-27	Centers for Disease Control and Prevention	New York State Department of Health
1036	EPI_ISL_238874	B/Florida/88/2016	2016-10-10	Centers for Disease Control and Prevention	Florida Department of Health-Jacksonville
1037	EPI_ISL_223743	B/Missouri/07/2016	2016-04-21	Centers for Disease Control and Prevention	Missouri Department. of Health & Senior Services
1038	EPI_ISL_361760	B/Pennsylvania/49/2018	2018-01-25	Centers for Disease Control and Prevention	Children's Hospital of Pittsburgh UPMC
1039	EPI_ISL_247676	B/Delaware/04/2017	2017-01-16	Centers for Disease Control and Prevention	Delaware Public Health Lab
1040	EPI_ISL_296620	B/North_Carolina/03/2018	2018-01-17	Centers for Disease Control and Prevention	North Carolina State Laboratory of Public Health
1041	EPI_ISL_313131	B/Massachusetts/15/2018	2018-04-24	Centers for Disease Control and Prevention	Massachusetts Department of Public Health
1042	EPI_ISL_313168	B/Utah/21/2018	2018-05-10	Centers for Disease Control and Prevention	Utah Department of Health
1043	EPI_ISL_223058	B/Iowa/21/2016	2016-04-29	Centers for Disease Control and Prevention	Iowa State Hygienic Laboratory
1044	EPI_ISL_182680	B/South_Carolina/02/2015	2015-04-02	Centers for Disease Control and Prevention	South Carolina Department of Health
1045	EPI_ISL_214327	B/Colorado/07/2016	2016-01-28	Centers for Disease Control and Prevention	Colorado Department of Health Lab
1046	EPI_ISL_248266	B/Virginia/02/2017	2017-01-23	Centers for Disease Control and Prevention	Virginia Division of Consolidated Laboratories
1047	EPI_ISL_296648	B/Virginia/01/2018	2018-01-07	Centers for Disease Control and Prevention	Virginia Division of Consolidated Laboratories
1048	EPI_ISL_248273	B/New_York/56/2016	2016-12-23	Centers for Disease Control and Prevention	New York State Department of Health
1049	EPI_ISL_329925	B/Alabama/11/2018	2018-08-09	Centers for Disease Control and Prevention	ADPH Bureau of Clinical Laboratories
1050	EPI_ISL_402705	B/Wisconsin/43/2019	2019-11-29	Centers for Disease Control and Prevention	Wisconsin State Laboratory of Hygiene
1051	EPI_ISL_289250	B/Pennsylvania/24/2017	2017-02-13	Centers for Disease Control and Prevention	Children's Hospital of Pittsburgh UPMC
1052	EPI_ISL_247674	B/Florida/106/2016	2016-12-30	Centers for Disease Control and Prevention	Florida Department of Health-Tampa
1053	EPI_ISL_206957	B/Minnesota/25/2015	2015-12-19	Centers for Disease Control and Prevention	Minnesota Department of Health
1054	EPI_ISL_214295	B/Florida/14/2016	2016-01-29	Centers for Disease Control and Prevention	Florida Department of Health-Tampa
1055	EPI_ISL_305144	B/Missouri/09/2018	2018-02-27	Centers for Disease Control and Prevention	Missouri Department. of Health & Senior Services
1056	EPI_ISL_223028	B/Illinois/07/2016	2016-03-29	Centers for Disease Control and Prevention	Illinois Department of Public Health-Chicago
1057	EPI_ISL_313088	B/Utah/10/2018	2018-03-16	Centers for Disease Control and Prevention	Utah Department of Health
1058	EPI_ISL_247681	B/New_Mexico/01/2017	2017-01-09	Centers for Disease Control and Prevention	New Mexico Department of Health
1059	EPI_ISL_288587	B/Montana/24/2017	2017-11-22	Centers for Disease Control and Prevention	Montana Laboratory Services Bureau
1060	EPI_ISL_353563	B/Connecticut/02/2019	2019-02-18	Centers for Disease Control and Prevention	Connecticut Department. of Public Health
1061	EPI_ISL_223034	B/Pennsylvania/36/2016	2016-03-29	Centers for Disease Control and Prevention	UPMC-CLB Dept of Microbiology
1062	EPI_ISL_207249	B/Hawaii/35/2015	2015-10-24	Centers for Disease Control and Prevention	State of Hawaii Department of Health
1063	EPI_ISL_214268	B/Wyoming/01/2016	2016-01-19	Centers for Disease Control and Prevention	Wyoming Public Health Laboratory
1064	EPI_ISL_313068	B/Delaware/27/2018	2018-04-18	Centers for Disease Control and Prevention	Delaware Public Health Lab
1065	EPI_ISL_189831	B/Texas/34/2015	2015-02-06	Centers for Disease Control and Prevention	Texas Department of State Health Services-Laboratory Services
1066	EPI_ISL_353532	B/Iowa/12/2019	2019-03-25	Centers for Disease Control and Prevention	Iowa State Hygienic Laboratory
1067	EPI_ISL_296655	B/Florida/03/2018	2018-01-09	Centers for Disease Control and Prevention	Florida Department of Health-Tampa
1068	EPI_ISL_223011	B/Washington/78/2016	2016-04-06	Centers for Disease Control and Prevention	Marshfield Clinic Research Foundation
1069	EPI_ISL_296639	B/Mississippi/02/2018	2018-01-05	Centers for Disease Control and Prevention	Mississippi Public Health Laboratory
1070	EPI_ISL_214306	B/Utah/54/2015	2015-12-26	Centers for Disease Control and Prevention	Utah Department of Health
1071	EPI_ISL_288622	B/Florida/105/2017	2017-11-14	Centers for Disease Control and Prevention	Florida Department of Health-Tampa
1072	EPI_ISL_313147	B/District_Of_Columbia/09/2018	2018-02-19	Centers for Disease Control and Prevention	DC Public Health Lab
1073	EPI_ISL_264409	B/Vermont/06/2017	2017-04-01	Centers for Disease Control and Prevention	Vermont Department of Health Laboratory
1074	EPI_ISL_296651	B/West_Virginia/03/2018	2018-01-08	Centers for Disease Control and Prevention	West Virginia Office of Laboratory Services
1075	EPI_ISL_354382	B/Colorado/07/2019	2019-03-28	Centers for Disease Control and Prevention	Colorado Department of Health Lab
1076	EPI_ISL_353596	B/District_Of_Columbia/02/2019	2019-03-16	Centers for Disease Control and Prevention	DC Public Health Lab
1077	EPI_ISL_182729	B/New_Hampshire/04/2015	2015-04-12	Centers for Disease Control and Prevention	New Hampshire Public Health Laboratories
1078	EPI_ISL_214284	B/Tennessee/02/2016	2016-02-03	Centers for Disease Control and Prevention	Tennessee Department of Health Laboratory-Nashville
1079	EPI_ISL_247696	B/South_Dakota/06/2017	2017-01-15	Centers for Disease Control and Prevention	South Dakota Public Health Lab
1080	EPI_ISL_264102	B/Connecticut/26/2017	2017-04-07	Centers for Disease Control and Prevention	Connecticut Department. of Public Health
1081	EPI_ISL_296631	B/Georgia/01/2018	2018-01-01	Centers for Disease Control and Prevention	Georgia Public Health Laboratory
1082	EPI_ISL_238876	B/North_Carolina/28/2016	2016-10-19	Centers for Disease Control and Prevention	North Carolina State Laboratory of Public Health
1083	EPI_ISL_173775	B/Iowa/01/2015	2015-01-04	Centers for Disease Control and Prevention	Iowa State Hygienic Laboratory
1084	EPI_ISL_296314	B/Arkansas/02/2018	2018-01-03	Centers for Disease Control and Prevention	Arkansas Department of Health
1085	EPI_ISL_296650	B/West_Virginia/01/2018	2018-01-02	Centers for Disease Control and Prevention	West Virginia Office of Laboratory Services
1086	EPI_ISL_353542	B/Wisconsin/11/2019	2019-03-19	Centers for Disease Control and Prevention	Wisconsin State Laboratory of Hygiene
1087	EPI_ISL_264130	B/Oklahoma/14/2017	2017-04-10	Centers for Disease Control and Prevention	Oklahoma State Department of Health
1088	EPI_ISL_288590	B/Iowa/33/2017	2017-11-15	Centers for Disease Control and Prevention	Iowa State Hygienic Laboratory
1089	EPI_ISL_395002	B/North_Carolina/05/2019	2019-09-10	Centers for Disease Control and Prevention	North Carolina State Laboratory of Public Health
1090	EPI_ISL_305173	B/Delaware/08/2018	2018-02-26	Centers for Disease Control and Prevention	Delaware Public Health Lab
1091	EPI_ISL_361819	B/Pennsylvania/52/2018	2018-01-30	Centers for Disease Control and Prevention	Children's Hospital of Pittsburgh UPMC
1092	EPI_ISL_313130	B/Texas/23/2018	2018-02-22	Centers for Disease Control and Prevention	Dallas County Health and Human Services
1093	EPI_ISL_173784	B/Maryland/19/2014	2014-12-04	Centers for Disease Control and Prevention	Maryland Department of Health and Mental Hygiene
1094	EPI_ISL_173756	B/Alaska/03/2015	2015-01-02	Centers for Disease Control and Prevention	Alaska State Virology Lab
1095	EPI_ISL_296292	B/Illinois/51/2017	2017-12-20	Centers for Disease Control and Prevention	Illinois Department of Public Health-Carbondale
1096	EPI_ISL_313129	B/Wisconsin/29/2018	2018-05-04	Centers for Disease Control and Prevention	Wisconsin State Laboratory of Hygiene
1097	EPI_ISL_255265	B/Michigan/10/2017	2017-02-09	Centers for Disease Control and Prevention	Michigan Department of Community Health
1098	EPI_ISL_288589	B/Iowa/32/2017	2017-11-14	Centers for Disease Control and Prevention	Iowa State Hygienic Laboratory
1099	EPI_ISL_362510	B/Virginia/18/2019	2019-04-30	Centers for Disease Control and Prevention	Virginia Division of Consolidated Laboratories
1100	EPI_ISL_313143	B/Ohio/15/2018	2018-04-10	Centers for Disease Control and Prevention	Ohio Department of Health Laboratories
1101	EPI_ISL_182714	B/Washington/14/2015	2015-03-25	Centers for Disease Control and Prevention	Marshfield Clinic Research Foundation
1102	EPI_ISL_313132	B/Illinois/15/2018	2018-04-27	Centers for Disease Control and Prevention	Illinois Department of Public Health-Carbondale
1103	EPI_ISL_272619	B/Connecticut/19/2017	2017-03-17	Centers for Disease Control and Prevention	Connecticut Department. of Public Health
1104	EPI_ISL_288586	B/Montana/23/2017	2017-11-21	Centers for Disease Control and Prevention	Montana Laboratory Services Bureau
1105	EPI_ISL_214315	B/Arizona/05/2016	2016-01-19	Centers for Disease Control and Prevention	Arizona Department of Health Services
1106	EPI_ISL_247656	B/Washington/02/2017	2017-01-04	Centers for Disease Control and Prevention	Seattle & King County Public Health Lab
1107	EPI_ISL_313633	B/Connecticut/34/2018	2018-01-15	Centers for Disease Control and Prevention	Connecticut Department. of Public Health
1108	EPI_ISL_410859	B/Maine/03/2020	2020-01-17	Centers for Disease Control and Prevention	Maine Health and Environmental Testing Laboratory
1109	EPI_ISL_272650	B/Texas/75/2017	2017-06-04	Centers for Disease Control and Prevention	Texas Department of State Health Services-Laboratory Services
1110	EPI_ISL_296633	B/Pennsylvania/56/2017	2017-12-26	Centers for Disease Control and Prevention	Pennsylvania Department of Health
1111	EPI_ISL_214277	B/California/118/2015	2015-12-03	Centers for Disease Control and Prevention	California Department of Health Services
1112	EPI_ISL_296311	B/Missouri/02/2018	2018-01-08	Centers for Disease Control and Prevention	Missouri Department. of Health & Senior Services
1113	EPI_ISL_353617	B/Nebraska/02/2019	2019-03-21	Centers for Disease Control and Prevention	Nebraska Public Health Lab
1114	EPI_ISL_272615	B/Alaska/09/2017	2017-06-25	Centers for Disease Control and Prevention	Alaska State Virology Lab
1115	EPI_ISL_207270	B/Utah/43/2015	2015-12-14	Centers for Disease Control and Prevention	Utah Department of Health
1116	EPI_ISL_288633	B/Minnesota/50/2017	2017-11-23	Centers for Disease Control and Prevention	Minnesota Department of Health
1117	EPI_ISL_182682	B/Tennessee/03/2015	2015-02-28	Centers for Disease Control and Prevention	Tennessee Department of Health Laboratory-Nashville
1118	EPI_ISL_305111	B/North_Carolina/15/2018	2018-02-12	Centers for Disease Control and Prevention	North Carolina State Laboratory of Public Health
1119	EPI_ISL_288594	B/Arizona/85/2017	2017-11-09	Centers for Disease Control and Prevention	Arizona Department of Health Services
1120	EPI_ISL_289246	B/Pennsylvania/21/2017	2017-01-31	Centers for Disease Control and Prevention	Children's Hospital of Pittsburgh UPMC
1121	EPI_ISL_222881	B/Texas/21/2016	2016-02-08	Centers for Disease Control and Prevention	Texas Department of State Health Services-Laboratory Services
1122	EPI_ISL_362522	B/Hawaii/16/2019	2019-04-26	Centers for Disease Control and Prevention	State of Hawaii Department of Health
1123	EPI_ISL_288573	B/California/58/2017	2017-11-22	Centers for Disease Control and Prevention	California Department of Health Services
1124	EPI_ISL_362539	B/Minnesota/13/2019	2019-05-01	Centers for Disease Control and Prevention	Minnesota Department of Health
1125	EPI_ISL_238962	B/Arizona/36/2016	2016-10-04	Centers for Disease Control and Prevention	Arizona Department of Health Services
1126	EPI_ISL_2246162	B/Minnesota/35/2019	2019-12-16	Centers for Disease Control and Prevention	Vanderbilt University Medical Center
1127	EPI_ISL_289260	B/Pennsylvania/37/2017	2017-03-23	Centers for Disease Control and Prevention	Children's Hospital of Pittsburgh UPMC
1128	EPI_ISL_296266	B/Maine/02/2018	2018-01-12	Centers for Disease Control and Prevention	Maine Health and Environmental Testing Laboratory
1129	EPI_ISL_361758	B/Pennsylvania/48/2018	2018-01-25	Centers for Disease Control and Prevention	Children's Hospital of Pittsburgh UPMC
1130	EPI_ISL_223012	B/Washington/83/2016	2016-04-13	Centers for Disease Control and Prevention	Marshfield Clinic Research Foundation
1131	EPI_ISL_222976	B/Arkansas/11/2016	2016-04-07	Centers for Disease Control and Prevention	Arkansas Department of Health
1132	EPI_ISL_288637	B/Indiana/23/2017	2017-11-27	Centers for Disease Control and Prevention	Indiana State Department of Health Laboratories
1133	EPI_ISL_189835	B/New_York/02/2015	2015-02-01	Centers for Disease Control and Prevention	New York State Department of Health
1134	EPI_ISL_305151	B/Alabama/07/2018	2018-02-20	Centers for Disease Control and Prevention	ADPH Bureau of Clinical Laboratories
1135	EPI_ISL_313140	B/Connecticut/28/2018	2018-04-16	Centers for Disease Control and Prevention	Connecticut Department. of Public Health
1136	EPI_ISL_305169	B/Washington/18/2018	2018-03-02	Centers for Disease Control and Prevention	Seattle & King County Public Health Lab
1137	EPI_ISL_189828	B/Wisconsin/28/2015	2015-02-15	Centers for Disease Control and Prevention	Wisconsin State Laboratory of Hygiene
1138	EPI_ISL_214322	B/Washington/21/2016	2016-01-07	Centers for Disease Control and Prevention	Washington State Public Health Laboratory
1139	EPI_ISL_222924	B/Iowa/14/2016	2016-04-03	Centers for Disease Control and Prevention	Iowa State Hygienic Laboratory
1140	EPI_ISL_255809	B/New_Jersey/02/2017	2017-01-29	Centers for Disease Control and Prevention	New Jersey Department of Health & Senior Services
1141	EPI_ISL_361714	B/Wisconsin/180/2018	2018-03-22	Centers for Disease Control and Prevention	Marshfield Clinic Research Foundation
1142	EPI_ISL_288584	B/North_Carolina/28/2017	2017-11-03	Centers for Disease Control and Prevention	North Carolina State Laboratory of Public Health
1143	EPI_ISL_182709	B/Wisconsin/19/2015	2015-03-26	Centers for Disease Control and Prevention	Marshfield Clinic Research Foundation
1144	EPI_ISL_403050	B/Florida/78/2019	2019-12-10	Centers for Disease Control and Prevention	Florida Department of Health-Jacksonville
1145	EPI_ISL_214285	B/Alaska/02/2016	2016-01-25	Centers for Disease Control and Prevention	Alaska State Virology Lab
1146	EPI_ISL_223013	B/Kansas/12/2016	2016-04-13	Centers for Disease Control and Prevention	Kansas Department of Health and Environment
1147	EPI_ISL_402903	B/Iowa/33/2019	2019-12-09	Centers for Disease Control and Prevention	Iowa State Hygienic Laboratory
1148	EPI_ISL_288604	B/California/53/2017	2017-11-05	Centers for Disease Control and Prevention	California Department of Health Services
1149	EPI_ISL_362509	B/Virginia/17/2019	2019-04-29	Centers for Disease Control and Prevention	Virginia Division of Consolidated Laboratories
1150	EPI_ISL_264126	B/New_York/21/2017	2017	Centers for Disease Control and Prevention	New York State Department of Health
1151	EPI_ISL_288577	B/Illinois/47/2017	2017-11-16	Centers for Disease Control and Prevention	Illinois Department of Public Health-Springfield
1152	EPI_ISL_173770	B/Hawaii/35/2014	2014-11-01	Centers for Disease Control and Prevention	State of Hawaii Department of Health
1153	EPI_ISL_296283	B/Kentucky/01/2018	2018-01-08	Centers for Disease Control and Prevention	Kentucky Division of Laboratory Services
1154	EPI_ISL_247653	B/Colorado/37/2016	2016-12-26	Centers for Disease Control and Prevention	Colorado Department of Health Lab
1155	EPI_ISL_410892	B/Minnesota/06/2020	2020-01-09	Centers for Disease Control and Prevention	Minnesota Department of Health
1156	EPI_ISL_330245	B/Florida/45/2018	2018-09-03	Centers for Disease Control and Prevention	Florida Department of Health-Tampa
1157	EPI_ISL_353588	B/District_Of_Columbia/01/2019	2019-03-12	Centers for Disease Control and Prevention	DC Public Health Lab
1158	EPI_ISL_182721	B/Massachusetts/04/2015	2015-04-01	Centers for Disease Control and Prevention	Massachusetts Department of Public Health
1159	EPI_ISL_238889	B/New_York/53/2016	2016-10-14	Centers for Disease Control and Prevention	New York State Department of Health
1160	EPI_ISL_182719	B/Virginia/08/2015	2015-04-07	Centers for Disease Control and Prevention	Virginia Division of Consolidated Laboratories
1161	EPI_ISL_288624	B/Pennsylvania/48/2017	2017-11-19	Centers for Disease Control and Prevention	Pennsylvania Department of Health
1162	EPI_ISL_354380	B/Ohio/02/2019	2019-03-15	Centers for Disease Control and Prevention	Ohio Department of Health Laboratories
1163	EPI_ISL_247673	B/Iowa/01/2017	2017-01-10	Centers for Disease Control and Prevention	Iowa State Hygienic Laboratory
1164	EPI_ISL_247665	B/Oklahoma/02/2017	2017-01-05	Centers for Disease Control and Prevention	Oklahoma State Department of Health
1165	EPI_ISL_313213	B/Texas/22/2018	2018-04-02	Centers for Disease Control and Prevention	Texas Department of State Health Services-Laboratory Services
1166	EPI_ISL_222917	B/Arizona/17/2016	2016-02-17	Centers for Disease Control and Prevention	Arizona Department of Health Services
1167	EPI_ISL_272628	B/Florida/85/2017	2017-07-05	Centers for Disease Control and Prevention	Florida Department of Health-Tampa
1168	EPI_ISL_214313	B/Idaho/12/2016	2016-01-30	Centers for Disease Control and Prevention	State of Idaho Bureau of Laboratories
1169	EPI_ISL_222905	B/Texas/42/2016	2016-03-08	Centers for Disease Control and Prevention	Houston Department of Health and Human Services
1170	EPI_ISL_272631	B/Hawaii/37/2017	2017-06-20	Centers for Disease Control and Prevention	State of Hawaii Department of Health
1171	EPI_ISL_214280	B/Arizona/02/2016	2016-01-18	Centers for Disease Control and Prevention	Arizona Department of Health Services
1172	EPI_ISL_166342	B/Utah/09/2014	2014-05-29	Centers for Disease Control and Prevention	Utah Department of Health
1173	EPI_ISL_222883	B/Nevada/09/2016	2016-02-10	Centers for Disease Control and Prevention	Nevada State Health Laboratory
1174	EPI_ISL_182713	B/Washington/15/2015	2015-03-20	Centers for Disease Control and Prevention	Marshfield Clinic Research Foundation
1175	EPI_ISL_296630	B/Georgia/19/2017	2017-12-26	Centers for Disease Control and Prevention	Georgia Public Health Laboratory
1176	EPI_ISL_329914	B/Florida/44/2018	2018-08-22	Centers for Disease Control and Prevention	Florida Department of Health-Tampa
1177	EPI_ISL_313117	B/Hawaii/17/2018	2018-04-11	Centers for Disease Control and Prevention	State of Hawaii Department of Health
1178	EPI_ISL_238987	B/Hawaii/48/2016	2016-10-17	Centers for Disease Control and Prevention	State of Hawaii Department of Health
1179	EPI_ISL_296643	B/Florida/05/2018	2018-01-16	Centers for Disease Control and Prevention	Florida Department of Health-Jacksonville
1180	EPI_ISL_264390	B/Delaware/25/2017	2017-04-07	Centers for Disease Control and Prevention	Delaware Public Health Lab
1181	EPI_ISL_289273	B/Pennsylvania/20/2017	2017-01-24	Centers for Disease Control and Prevention	Children's Hospital of Pittsburgh UPMC
1182	EPI_ISL_214262	B/Texas/01/2016	2016-01-09	Centers for Disease Control and Prevention	Baylor College of Medicine
1183	EPI_ISL_305133	B/Kentucky/08/2018	2018-02-06	Centers for Disease Control and Prevention	Kentucky Division of Laboratory Services
1184	EPI_ISL_182674	B/Texas/24/2015	2015-03-19	Centers for Disease Control and Prevention	Baylor College of Medicine
1185	EPI_ISL_362511	B/Maryland/16/2019	2019-03-27	Centers for Disease Control and Prevention	Maryland Department of Health and Mental Hygiene
1186	EPI_ISL_313133	B/Iowa/16/2018	2018-04-25	Centers for Disease Control and Prevention	Iowa State Hygienic Laboratory
1187	EPI_ISL_255257	B/Texas/25/2017	2017-02-20	Centers for Disease Control and Prevention	Dallas County Health and Human Services
1188	EPI_ISL_313179	B/Georgia/12/2018	2018-04-07	Centers for Disease Control and Prevention	Georgia Public Health Laboratory
1189	EPI_ISL_428245	B/Connecticut/13/2020	2020-02-27	Centers for Disease Control and Prevention	Connecticut Department. of Public Health
1190	EPI_ISL_222952	B/Virginia/37/2016	2016-04-09	Centers for Disease Control and Prevention	Virginia Division of Consolidated Laboratories
1191	EPI_ISL_247705	B/Wisconsin/05/2017	2017-01-15	Centers for Disease Control and Prevention	Wisconsin State Laboratory of Hygiene
1192	EPI_ISL_247636	B/Iowa/31/2016	2016-12-30	Centers for Disease Control and Prevention	Iowa State Hygienic Laboratory
1193	EPI_ISL_247691	B/Ohio/02/2017	2017-01-07	Centers for Disease Control and Prevention	Ohio Department of Health Laboratories
1194	EPI_ISL_314030	B/South_Dakota/19/2018	2018-05-13	Centers for Disease Control and Prevention	South Dakota Public Health Lab
1195	EPI_ISL_264138	B/Wisconsin/28/2017	2017-04-18	Centers for Disease Control and Prevention	Wisconsin State Laboratory of Hygiene
1196	EPI_ISL_288625	B/Mississippi/18/2017	2017-11-13	Centers for Disease Control and Prevention	Mississippi Public Health Laboratory
1197	EPI_ISL_182702	B/New_Hampshire/08/2015	2015-03-27	Centers for Disease Control and Prevention	New Hampshire Public Health Laboratories
1198	EPI_ISL_255251	B/Idaho/01/2017	2017	Centers for Disease Control and Prevention	State of Idaho Bureau of Laboratories
1199	EPI_ISL_238983	B/California/81/2016	2016-10-03	Centers for Disease Control and Prevention	California Department of Health Services
1200	EPI_ISL_214296	B/Florida/16/2016	2016-02-05	Centers for Disease Control and Prevention	Florida Department of Health-Tampa
1201	EPI_ISL_354389	B/Idaho/08/2019	2019-04-02	Centers for Disease Control and Prevention	State of Idaho Bureau of Laboratories
1202	EPI_ISL_395501	B/Massachusetts/15/2019	2019-09-19	Centers for Disease Control and Prevention	Massachusetts Department of Public Health
1203	EPI_ISL_206972	B/California/108/2015	2015-12-03	Centers for Disease Control and Prevention	California Department of Health Services
1204	EPI_ISL_354366	B/Arizona/07/2019	2019-03-05	Centers for Disease Control and Prevention	Arizona Department of Health Services
1205	EPI_ISL_247664	B/Oklahoma/01/2017	2017-01-02	Centers for Disease Control and Prevention	Oklahoma State Department of Health
1206	EPI_ISL_296644	B/Tennessee/01/2018	2018-01-15	Centers for Disease Control and Prevention	Tennessee Department of Health Laboratory-Nashville
1207	EPI_ISL_313152	B/Missouri/21/2018	2018-05-11	Centers for Disease Control and Prevention	Missouri Department. of Health & Senior Services
1208	EPI_ISL_222981	B/Massachusetts/12/2016	2016-03-28	Centers for Disease Control and Prevention	Massachusetts Department of Public Health
1209	EPI_ISL_222902	B/Florida/35/2016	2016-02-26	Centers for Disease Control and Prevention	Florida Department of Health-Jacksonville
1210	EPI_ISL_304360	B/Maine/12/2018	2018-02-21	Centers for Disease Control and Prevention	Maine Health and Environmental Testing Laboratory
1211	EPI_ISL_296335	B/Nebraska/10/2017	2017-12-28	Centers for Disease Control and Prevention	Nebraska Public Health Lab
1212	EPI_ISL_313176	B/North_Carolina/23/2018	2018-04-02	Centers for Disease Control and Prevention	North Carolina State Laboratory of Public Health
1213	EPI_ISL_321983	B/Virginia/16/2018	2018-04-25	Centers for Disease Control and Prevention	Virginia Division of Consolidated Laboratories
1214	EPI_ISL_313103	B/Colorado/13/2018	2018-04-23	Centers for Disease Control and Prevention	Colorado Department of Health Lab
1215	EPI_ISL_173824	B/Tennessee/01/2014	2014-12-03	Centers for Disease Control and Prevention	St. Jude Children's Research Hospital
1216	EPI_ISL_222943	B/Pennsylvania/38/2016	2016-03-31	Centers for Disease Control and Prevention	Pennsylvania Department of Health
1217	EPI_ISL_410893	B/Minnesota/07/2020	2020-01-11	Centers for Disease Control and Prevention	Minnesota Department of Health
1218	EPI_ISL_296654	B/Florida/01/2018	2018-01-02	Centers for Disease Control and Prevention	Florida Department of Health-Tampa
1219	EPI_ISL_313175	B/Virginia/13/2018	2018-04-17	Centers for Disease Control and Prevention	Virginia Division of Consolidated Laboratories
1220	EPI_ISL_238887	B/New_Mexico/49/2016	2016-10-26	Centers for Disease Control and Prevention	New Mexico Department of Health
1221	EPI_ISL_214305	B/Utah/51/2015	2015-12-24	Centers for Disease Control and Prevention	Utah Department of Health
1222	EPI_ISL_402908	B/Nebraska/11/2019	2019-12-16	Centers for Disease Control and Prevention	Nebraska Public Health Lab
1223	EPI_ISL_182691	B/Wisconsin/13/2015	2015-03-18	Centers for Disease Control and Prevention	Marshfield Clinic Research Foundation
1224	EPI_ISL_362541	B/North_Carolina/01/2019	2019-03-24	Centers for Disease Control and Prevention	North Carolina State Laboratory of Public Health
1225	EPI_ISL_264395	B/Michigan/42/2017	2017-04-22	Centers for Disease Control and Prevention	Michigan Department of Community Health
1226	EPI_ISL_214264	B/Texas/07/2016	2016-01-25	Centers for Disease Control and Prevention	Houston Department of Health and Human Services
1227	EPI_ISL_288623	B/Pennsylvania/49/2017	2017-11-20	Centers for Disease Control and Prevention	Pennsylvania Department of Health
1228	EPI_ISL_264117	B/Massachusetts/12/2017	2017-04-13	Centers for Disease Control and Prevention	Massachusetts Department of Public Health
1229	EPI_ISL_214293	B/Florida/12/2016	2016-01-29	Centers for Disease Control and Prevention	Florida Department of Health-Tampa
1230	EPI_ISL_305115	B/Texas/16/2018	2018-02-26	Centers for Disease Control and Prevention	Texas Department of State Health Services-Laboratory Services
1231	EPI_ISL_206963	B/Iowa/32/2015	2015-12-11	Centers for Disease Control and Prevention	Iowa State Hygienic Laboratory
1232	EPI_ISL_296640	B/Mississippi/01/2018	2018-01-03	Centers for Disease Control and Prevention	Mississippi Public Health Laboratory
1233	EPI_ISL_362505	B/Massachusetts/12/2019	2019-04-05	Centers for Disease Control and Prevention	Massachusetts Department of Public Health
1234	EPI_ISL_320897	B/Hawaii/28/2018	2018-06-26	Centers for Disease Control and Prevention	State of Hawaii Department of Health
1235	EPI_ISL_361740	B/Pennsylvania/47/2018	2018-01-24	Centers for Disease Control and Prevention	Children's Hospital of Pittsburgh UPMC
1236	EPI_ISL_289265	B/Pennsylvania/70/2016	2016-12-20	Centers for Disease Control and Prevention	Children's Hospital of Pittsburgh UPMC
1237	EPI_ISL_222923	B/Iowa/13/2016	2016-04-02	Centers for Disease Control and Prevention	Iowa State Hygienic Laboratory
1238	EPI_ISL_296653	B/Florida/113/2017	2017-12-26	Centers for Disease Control and Prevention	Florida Department of Health-Tampa
1239	EPI_ISL_207250	B/Hawaii/34/2015	2015-10-25	Centers for Disease Control and Prevention	State of Hawaii Department of Health
1240	EPI_ISL_361795	B/Pennsylvania/51/2018	2018-01-29	Centers for Disease Control and Prevention	Children's Hospital of Pittsburgh UPMC
1241	EPI_ISL_296628	B/New_Hampshire/01/2018	2018-01-10	Centers for Disease Control and Prevention	New Hampshire Public Health Laboratories
1242	EPI_ISL_264391	B/Florida/25/2017	2017-03-28	Centers for Disease Control and Prevention	Florida Department of Health-Tampa
1243	EPI_ISL_289287	B/Pennsylvania/41/2017	2017-04-11	Centers for Disease Control and Prevention	Children's Hospital of Pittsburgh UPMC
1244	EPI_ISL_313115	B/Alaska/13/2018	2018-04-18	Centers for Disease Control and Prevention	Alaska State Virology Lab
1245	EPI_ISL_305135	B/Indiana/08/2018	2018-02-21	Centers for Disease Control and Prevention	Indiana State Department of Health Laboratories
1246	EPI_ISL_353565	B/Pennsylvania/06/2019	2019-02-22	Centers for Disease Control and Prevention	Pennsylvania Department of Health
1247	EPI_ISL_288606	B/Oklahoma/16/2017	2017-11-18	Centers for Disease Control and Prevention	Oklahoma State Department of Health
1248	EPI_ISL_289262	B/Pennsylvania/39/2017	2017-03-28	Centers for Disease Control and Prevention	Children's Hospital of Pittsburgh UPMC
1249	EPI_ISL_296340	B/South_Dakota/37/2017	2017-12-14	Centers for Disease Control and Prevention	South Dakota Public Health Lab
1250	EPI_ISL_182696	B/Vermont/16/2015	2015-03-14	Centers for Disease Control and Prevention	Vermont Department of Health Laboratory
1251	EPI_ISL_412312	B/Delaware/04/2020	2020-01-10	Centers for Disease Control and Prevention	Delaware Public Health Lab
1252	EPI_ISL_313116	B/Hawaii/16/2018	2018-04-04	Centers for Disease Control and Prevention	State of Hawaii Department of Health
1253	EPI_ISL_222992	B/South_Dakota/14/2016	2016-04-06	Centers for Disease Control and Prevention	South Dakota Public Health Lab
1254	EPI_ISL_264404	B/Rhode_Island/08/2017	2017-04-13	Centers for Disease Control and Prevention	Rhode Island Department of Health
1255	EPI_ISL_182728	B/New_Hampshire/05/2015	2015-04-15	Centers for Disease Control and Prevention	New Hampshire Public Health Laboratories
1256	EPI_ISL_305153	B/Oklahoma/06/2018	2018-03-06	Centers for Disease Control and Prevention	Oklahoma State Department of Health
1257	EPI_ISL_222978	B/New_Hampshire/19/2016	2016-04-11	Centers for Disease Control and Prevention	New Hampshire Public Health Laboratories
1258	EPI_ISL_322003	B/Pennsylvania/23/2018	2018-02-09	Centers for Disease Control and Prevention	Children's Hospital of Pittsburgh UPMC
1259	EPI_ISL_223000	B/North_Carolina/16/2016	2016-04-13	Centers for Disease Control and Prevention	North Carolina State Laboratory of Public Health
1260	EPI_ISL_361832	B/Pennsylvania/45/2018	2018-01-23	Centers for Disease Control and Prevention	Children's Hospital of Pittsburgh UPMC
1261	EPI_ISL_354363	B/California/16/2019	2019-03-26	Centers for Disease Control and Prevention	California Department of Health Services
1262	EPI_ISL_247667	B/Mississippi/01/2017	2017-01-12	Centers for Disease Control and Prevention	Mississippi Public Health Laboratory
1263	EPI_ISL_354376	B/Connecticut/03/2019	2019-03-17	Centers for Disease Control and Prevention	Connecticut Department. of Public Health
1264	EPI_ISL_248358	B/Pennsylvania/67/2016	2016-12-15	Centers for Disease Control and Prevention	UPMC-CLB Dept of Microbiology
1265	EPI_ISL_313089	B/Florida/30/2018	2018-05-07	Centers for Disease Control and Prevention	Florida Department of Health-Tampa
1266	EPI_ISL_314031	B/South_Dakota/17/2018	2018-05-02	Centers for Disease Control and Prevention	South Dakota Public Health Lab
1267	EPI_ISL_182717	B/Maine/05/2015	2015-04-03	Centers for Disease Control and Prevention	Maine Health and Environmental Testing Laboratory
1268	EPI_ISL_305106	B/Tennessee/02/2018	2018-01-08	Centers for Disease Control and Prevention	St. Jude Children's Research Hospital
1269	EPI_ISL_361770	B/Pennsylvania/50/2018	2018-01-26	Centers for Disease Control and Prevention	Children's Hospital of Pittsburgh UPMC
1270	EPI_ISL_305162	B/South_Dakota/08/2018	2018-02-21	Centers for Disease Control and Prevention	South Dakota Public Health Lab
1271	EPI_ISL_190447	B/Connecticut/56/2015	2015-04-02	Centers for Disease Control and Prevention	Connecticut Department. of Public Health
1272	EPI_ISL_247652	B/Minnesota/01/2017	2017-01-02	Centers for Disease Control and Prevention	Minnesota Department of Health
1273	EPI_ISL_182716	B/Wisconsin/33/2015	2015-04-01	Centers for Disease Control and Prevention	Wisconsin State Laboratory of Hygiene
1274	EPI_ISL_296635	B/Connecticut/56/2017	2017-12-22	Centers for Disease Control and Prevention	Connecticut Department. of Public Health
1275	EPI_ISL_362516	B/Pennsylvania/18/2019	2019-04-23	Centers for Disease Control and Prevention	Pennsylvania Department of Health
1276	EPI_ISL_313081	B/Connecticut/32/2018	2018-04-30	Centers for Disease Control and Prevention	Connecticut Department. of Public Health
1277	EPI_ISL_214334	B/Oregon/12/2016	2016-01-29	Centers for Disease Control and Prevention	Oregon Public Health Laboratory
1278	EPI_ISL_402958	B/Arizona/34/2019	2019-12-08	Centers for Disease Control and Prevention	Arizona Department of Health Services
1279	EPI_ISL_354377	B/Maryland/09/2019	2019-03-05	Centers for Disease Control and Prevention	Maryland Department of Health and Mental Hygiene
1280	EPI_ISL_304363	B/Florida/13/2018	2018-02-20	Centers for Disease Control and Prevention	Florida Department of Health-Jacksonville
1281	EPI_ISL_238865	B/Hawaii/43/2016	2016-09-21	Centers for Disease Control and Prevention	State of Hawaii Department of Health
1282	EPI_ISL_402706	B/Wisconsin/45/2019	2019-12-02	Centers for Disease Control and Prevention	Wisconsin State Laboratory of Hygiene
1283	EPI_ISL_264399	B/New_Hampshire/09/2017	2017-04-06	Centers for Disease Control and Prevention	New Hampshire Public Health Laboratories
1284	EPI_ISL_288630	B/Louisiana/56/2017	2017-11-15	Centers for Disease Control and Prevention	Louisiana Department of Health and Hospitals
1285	EPI_ISL_296305	B/Mississippi/21/2017	2017-12-19	Centers for Disease Control and Prevention	Mississippi Public Health Laboratory
1286	EPI_ISL_386899	B/West_Virginia/11/2019	2019-07-31	Centers for Disease Control and Prevention	West Virginia Office of Laboratory Services
1287	EPI_ISL_313612	B/Wisconsin/01/2018	2018-01-02	Centers for Disease Control and Prevention	Wisconsin State Laboratory of Hygiene
1288	EPI_ISL_321193	B/Florida/31/2018	2018-05-07	Centers for Disease Control and Prevention	Florida Department of Health-Tampa
1289	EPI_ISL_214314	B/Idaho/13/2016	2016-01-31	Centers for Disease Control and Prevention	State of Idaho Bureau of Laboratories
1290	EPI_ISL_410862	B/Florida/01/2020	2020-01-10	Centers for Disease Control and Prevention	Florida Department of Health-Jacksonville
1291	EPI_ISL_296634	B/Pennsylvania/02/2018	2018-01-19	Centers for Disease Control and Prevention	Pennsylvania Department of Health
1292	EPI_ISL_296641	B/Florida/112/2017	2017-12-22	Centers for Disease Control and Prevention	Florida Department of Health-Jacksonville
1293	EPI_ISL_305122	B/New_Hampshire/07/2018	2018-02-13	Centers for Disease Control and Prevention	New Hampshire Public Health Laboratories
1294	EPI_ISL_222982	B/Kentucky/18/2016	2016-04-08	Centers for Disease Control and Prevention	Kentucky Division of Laboratory Services
1295	EPI_ISL_255260	B/Minnesota/09/2017	2017-02-19	Centers for Disease Control and Prevention	Minnesota Department of Health
1296	EPI_ISL_256117	B/Utah/09/2017	2017-03-04	Centers for Disease Control and Prevention	Utah Department of Health
1297	EPI_ISL_247643	B/Maine/01/2017	2017-01-05	Centers for Disease Control and Prevention	Maine Health and Environmental Testing Laboratory
1298	EPI_ISL_313128	B/Wisconsin/28/2018	2018-05-02	Centers for Disease Control and Prevention	Wisconsin State Laboratory of Hygiene
1299	EPI_ISL_223754	B/Texas/85/2016	2016-04-27	Centers for Disease Control and Prevention	Texas Department of State Health Services-Laboratory Services
1300	EPI_ISL_305113	B/New_Mexico/08/2018	2018-02-25	Centers for Disease Control and Prevention	New Mexico Department of Health
1301	EPI_ISL_288611	B/Kentucky/17/2017	2017-10-27	Centers for Disease Control and Prevention	Kentucky Division of Laboratory Services
1302	EPI_ISL_305127	B/Georgia/07/2018	2018-02-23	Centers for Disease Control and Prevention	Georgia Public Health Laboratory
1303	EPI_ISL_255262	B/Mississippi/05/2017	2017-02-17	Centers for Disease Control and Prevention	Mississippi Public Health Laboratory
1304	EPI_ISL_313162	B/Montana/27/2018	2018-04-20	Centers for Disease Control and Prevention	Montana Laboratory Services Bureau
1305	EPI_ISL_361830	B/Pennsylvania/44/2018	2018-01-23	Centers for Disease Control and Prevention	Children's Hospital of Pittsburgh UPMC
1306	EPI_ISL_222962	B/Florida/51/2016	2016-04-04	Centers for Disease Control and Prevention	Florida Department of Health-Tampa
1307	EPI_ISL_304364	B/California/14/2018	2018-02-16	Centers for Disease Control and Prevention	California Department of Health Services
1308	EPI_ISL_321187	B/Florida/33/2018	2018-05-14	Centers for Disease Control and Prevention	Florida Department of Health-Jacksonville
1309	EPI_ISL_313148	B/District_Of_Columbia/10/2018	2018-03-08	Centers for Disease Control and Prevention	DC Public Health Lab
1310	EPI_ISL_182698	B/Nebraska/05/2015	2015-03-23	Centers for Disease Control and Prevention	Nebraska Public Health Lab
1311	EPI_ISL_354391	B/California/14/2019	2019-03-18	Centers for Disease Control and Prevention	California Department of Health Services
1312	EPI_ISL_255256	B/Arkansas/04/2017	2017-02-14	Centers for Disease Control and Prevention	Arkansas Department of Health
1313	EPI_ISL_296378	B/Montana/02/2018	2018-01-06	Centers for Disease Control and Prevention	Montana Laboratory Services Bureau
1314	EPI_ISL_238985	B/Florida/90/2016	2016-10-27	Centers for Disease Control and Prevention	Florida Department of Health-Jacksonville
1315	EPI_ISL_305160	B/Hawaii/11/2018	2018-02-12	Centers for Disease Control and Prevention	State of Hawaii Department of Health
1316	EPI_ISL_353604	B/Maryland/07/2019	2019-02-15	Centers for Disease Control and Prevention	Maryland Department of Health and Mental Hygiene
1317	EPI_ISL_305149	B/Wisconsin/15/2018	2018-03-06	Centers for Disease Control and Prevention	Wisconsin State Laboratory of Hygiene
1318	EPI_ISL_222928	B/Illinois/04/2016	2016-03-05	Centers for Disease Control and Prevention	Illinois Department of Public Health-Chicago
1319	EPI_ISL_296301	B/Iowa/37/2017	2017-12-12	Centers for Disease Control and Prevention	Iowa State Hygienic Laboratory
1320	EPI_ISL_173754	B/Alaska/01/2015	2015-01-15	Centers for Disease Control and Prevention	Alaska State Virology Lab
1321	EPI_ISL_214303	B/Utah/24/2016	2016-01-14	Centers for Disease Control and Prevention	Utah Department of Health
1322	EPI_ISL_222937	B/Delaware/21/2016	2016-04-08	Centers for Disease Control and Prevention	Delaware Public Health Lab
1323	EPI_ISL_313220	B/Louisiana/11/2018	2018-03-14	Centers for Disease Control and Prevention	Louisiana Department of Health and Hospitals
1324	EPI_ISL_214290	B/Florida/07/2016	2016-01-10	Centers for Disease Control and Prevention	Florida Department of Health-Tampa
1325	EPI_ISL_296325	B/Alabama/18/2017	2017-11-30	Centers for Disease Control and Prevention	ADPH Bureau of Clinical Laboratories
1326	EPI_ISL_296349	B/California/04/2018	2018-01-01	Centers for Disease Control and Prevention	California Department of Health Services
1327	EPI_ISL_247662	B/Michigan/62/2016	2016-12-29	Centers for Disease Control and Prevention	Michigan Department of Community Health
1328	EPI_ISL_313083	B/Delaware/28/2018	2018-05-01	Centers for Disease Control and Prevention	Delaware Public Health Lab
1329	EPI_ISL_255247	B/Wyoming/01/2017	2017-02-07	Centers for Disease Control and Prevention	Wyoming Public Health Laboratory
1330	EPI_ISL_207253	B/California/112/2015	2015-12-18	Centers for Disease Control and Prevention	California Department of Health Services
1331	EPI_ISL_214317	B/California/21/2016	2016-01-18	Centers for Disease Control and Prevention	California Department of Health Services
1332	EPI_ISL_305148	B/Wisconsin/14/2018	2018-03-02	Centers for Disease Control and Prevention	Wisconsin State Laboratory of Hygiene
1333	EPI_ISL_182723	B/Minnesota/02/2015	2015-04-07	Centers for Disease Control and Prevention	Minnesota Department of Health
1334	EPI_ISL_182706	B/Wisconsin/17/2015	2015-03-23	Centers for Disease Control and Prevention	Marshfield Clinic Research Foundation
1335	EPI_ISL_223008	B/Idaho/36/2016	2016-04-10	Centers for Disease Control and Prevention	State of Idaho Bureau of Laboratories
1336	EPI_ISL_412322	B/Iowa/04/2020	2020-01-20	Centers for Disease Control and Prevention	Iowa State Hygienic Laboratory
1337	EPI_ISL_288632	B/Minnesota/49/2017	2017-11-20	Centers for Disease Control and Prevention	Minnesota Department of Health
1338	EPI_ISL_288583	B/North_Carolina/27/2017	2017-10-23	Centers for Disease Control and Prevention	North Carolina State Laboratory of Public Health
1339	EPI_ISL_182693	B/Washington/11/2015	2015-03-05	Centers for Disease Control and Prevention	Marshfield Clinic Research Foundation
1340	EPI_ISL_238885	B/Michigan/34/2016	2016-10-17	Centers for Disease Control and Prevention	Michigan Department of Community Health
1341	EPI_ISL_182676	B/Iowa/12/2015	2015-03-20	Centers for Disease Control and Prevention	Iowa State Hygienic Laboratory
1342	EPI_ISL_313119	B/Oregon/18/2018	2018-04-22	Centers for Disease Control and Prevention	Oregon Public Health Laboratory
1343	EPI_ISL_354378	B/Maryland/08/2019	2019-03-05	Centers for Disease Control and Prevention	Maryland Department of Health and Mental Hygiene
1344	EPI_ISL_255798	B/Texas/171/2016	2016-12-22	Centers for Disease Control and Prevention	Baylor Scott and White Health
1345	EPI_ISL_222885	B/California/45/2016	2016-02-29	Centers for Disease Control and Prevention	California Department of Health Services
1346	EPI_ISL_222987	B/South_Dakota/09/2016	2016-03-21	Centers for Disease Control and Prevention	South Dakota Public Health Lab
1347	EPI_ISL_247697	B/South_Dakota/01/2017	2017-01-03	Centers for Disease Control and Prevention	South Dakota Public Health Lab
1348	EPI_ISL_313149	B/Arizona/26/2018	2018-02-13	Centers for Disease Control and Prevention	Arizona Department of Health Services
1349	EPI_ISL_305146	B/Michigan/16/2018	2018-02-19	Centers for Disease Control and Prevention	Michigan Department of Community Health
1350	EPI_ISL_207244	B/California/110/2015	2015-12-12	Centers for Disease Control and Prevention	California Department of Health Services
1351	EPI_ISL_247678	B/Georgia/03/2017	2017-01-12	Centers for Disease Control and Prevention	Georgia Public Health Laboratory
1352	EPI_ISL_256118	B/Washington/13/2017	2017-02-21	Centers for Disease Control and Prevention	Washington State Public Health Laboratory
1353	EPI_ISL_313127	B/Iowa/17/2018	2018-04-30	Centers for Disease Control and Prevention	Iowa State Hygienic Laboratory
1354	EPI_ISL_222968	B/Washington/75/2016	2016-03-21	Centers for Disease Control and Prevention	Washington State Public Health Laboratory
1355	EPI_ISL_248354	B/Michigan/56/2016	2016-12-14	Centers for Disease Control and Prevention	University of Michigan SPH EPID
1356	EPI_ISL_402700	B/Minnesota/27/2019	2019-12-06	Centers for Disease Control and Prevention	Minnesota Department of Health
1357	EPI_ISL_255790	B/Hawaii/05/2017	2017-02-08	Centers for Disease Control and Prevention	State of Hawaii Department of Health
1358	EPI_ISL_305179	B/Florida/15/2018	2018-02-26	Centers for Disease Control and Prevention	Florida Department of Health-Tampa
1359	EPI_ISL_173816	B/Pennsylvania/08/2014	2014-12-17	Centers for Disease Control and Prevention	Pennsylvania Department of Health
1360	EPI_ISL_214281	B/Delaware/01/2016	2016-01-27	Centers for Disease Control and Prevention	Delaware Public Health Lab
1361	EPI_ISL_288627	B/Mississippi/19/2017	2017-11-21	Centers for Disease Control and Prevention	Mississippi Public Health Laboratory
1362	EPI_ISL_296377	B/Montana/01/2018	2018-01-02	Centers for Disease Control and Prevention	Montana Laboratory Services Bureau
1363	EPI_ISL_296293	B/Illinois/50/2017	2017-12-19	Centers for Disease Control and Prevention	Illinois Department of Public Health-Carbondale
1364	EPI_ISL_214297	B/Wyoming/07/2016	2016-01-20	Centers for Disease Control and Prevention	Wyoming Public Health Laboratory
1365	EPI_ISL_313124	B/Michigan/33/2018	2018-04-19	Centers for Disease Control and Prevention	Michigan Department of Community Health
1366	EPI_ISL_296321	B/Wisconsin/80/2017	2017-12-20	Centers for Disease Control and Prevention	Wisconsin State Laboratory of Hygiene
1367	EPI_ISL_214301	B/Utah/19/2016	2016-01-20	Centers for Disease Control and Prevention	Utah Department of Health
1368	EPI_ISL_313146	B/Maine/27/2018	2018-04-30	Centers for Disease Control and Prevention	Maine Health and Environmental Testing Laboratory
1369	EPI_ISL_2246189	B/Minnesota/37/2019	2019-12-30	Centers for Disease Control and Prevention	Vanderbilt University Medical Center
1370	EPI_ISL_256119	B/Wyoming/03/2017	2017-02-26	Centers for Disease Control and Prevention	Wyoming Public Health Laboratory
1371	EPI_ISL_288612	B/New_Jersey/35/2017	2017-10-31	Centers for Disease Control and Prevention	New Jersey Department of Health & Senior Services
1372	EPI_ISL_313219	B/Florida/28/2018	2018-04-19	Centers for Disease Control and Prevention	Florida Department of Health-Tampa
1373	EPI_ISL_289263	B/Pennsylvania/69/2016	2016-12-06	Centers for Disease Control and Prevention	Children's Hospital of Pittsburgh UPMC
1374	EPI_ISL_255236	B/Mississippi/03/2017	2017-01-30	Centers for Disease Control and Prevention	Mississippi Public Health Laboratory
1375	EPI_ISL_255248	B/Wyoming/02/2017	2017-02-14	Centers for Disease Control and Prevention	Wyoming Public Health Laboratory
1376	EPI_ISL_248357	B/Pennsylvania/01/2017	2017-01-08	Centers for Disease Control and Prevention	UPMC-CLB Dept of Microbiology
1377	EPI_ISL_182722	B/Vermont/04/2015	2015-04-05	Centers for Disease Control and Prevention	Vermont Department of Health Laboratory
1378	EPI_ISL_296363	B/New_Jersey/46/2017	2017-12-31	Centers for Disease Control and Prevention	New Jersey Department of Health & Senior Services
1379	EPI_ISL_214328	B/Pennsylvania/03/2016	2016-01-31	Centers for Disease Control and Prevention	UPMC-CLB Dept of Microbiology
1380	EPI_ISL_214267	B/Kansas/01/2016	2016-02-14	Centers for Disease Control and Prevention	Kansas Department of Health and Environment
1381	EPI_ISL_214333	B/Oregon/11/2016	2016-01-21	Centers for Disease Control and Prevention	Oregon Public Health Laboratory
1382	EPI_ISL_313180	B/Georgia/20/2017	2017-04-01	Centers for Disease Control and Prevention	Georgia Public Health Laboratory
1383	EPI_ISL_222957	B/Maine/21/2016	2016-04-11	Centers for Disease Control and Prevention	Maine Health and Environmental Testing Laboratory
1384	EPI_ISL_222901	B/Florida/34/2016	2016-02-20	Centers for Disease Control and Prevention	Florida Department of Health-Jacksonville
1385	EPI_ISL_247617	B/Arizona/37/2016	2016-12-13	Centers for Disease Control and Prevention	Arizona Department of Health Services
1386	EPI_ISL_288629	B/Montana/22/2017	2017-11-17	Centers for Disease Control and Prevention	Montana Laboratory Services Bureau
1387	EPI_ISL_313224	B/Oklahoma/13/2018	2018-04-16	Centers for Disease Control and Prevention	Oklahoma State Department of Health
1388	EPI_ISL_305138	B/Iowa/07/2018	2018-02-22	Centers for Disease Control and Prevention	Iowa State Hygienic Laboratory
1389	EPI_ISL_313069	B/West_Virginia/25/2018	2018-04-11	Centers for Disease Control and Prevention	West Virginia Office of Laboratory Services
1390	EPI_ISL_264124	B/New_York/19/2017	2017-04-12	Centers for Disease Control and Prevention	New York State Department of Health
1391	EPI_ISL_214311	B/Idaho/08/2016	2016-01-24	Centers for Disease Control and Prevention	State of Idaho Bureau of Laboratories
1392	EPI_ISL_214318	B/California/22/2016	2016-01-22	Centers for Disease Control and Prevention	California Department of Health Services
1393	EPI_ISL_313174	B/West_Virginia/28/2018	2018-04-22	Centers for Disease Control and Prevention	West Virginia Office of Laboratory Services
1394	EPI_ISL_222918	B/New_Hampshire/14/2016	2016	Centers for Disease Control and Prevention	New Hampshire Public Health Laboratories
1395	EPI_ISL_173839	B/Wisconsin/02/2015	2015-01-21	Centers for Disease Control and Prevention	Marshfield Clinic Research Foundation
1396	EPI_ISL_182679	B/California/11/2015	2015-04-11	Centers for Disease Control and Prevention	California Department of Health Services
1397	EPI_ISL_296275	B/Wyoming/01/2018	2018-01-08	Centers for Disease Control and Prevention	Wyoming Public Health Laboratory
1398	EPI_ISL_182707	B/Wisconsin/18/2015	2015-03-24	Centers for Disease Control and Prevention	Marshfield Clinic Research Foundation
1399	EPI_ISL_247658	B/Montana/01/2017	2017-01-02	Centers for Disease Control and Prevention	Montana Laboratory Services Bureau
1400	EPI_ISL_288634	B/Missouri/10/2017	2017-11-21	Centers for Disease Control and Prevention	Missouri Department. of Health & Senior Services
1401	EPI_ISL_305152	B/Tennessee/05/2018	2018-02-19	Centers for Disease Control and Prevention	Tennessee Department of Health Laboratory-Nashville
1402	EPI_ISL_222938	B/Delaware/22/2016	2016-04-11	Centers for Disease Control and Prevention	Delaware Public Health Lab
1403	EPI_ISL_288644	B/New_York/32/2017	2017-10-30	Centers for Disease Control and Prevention	New York State Department of Health
1404	EPI_ISL_247659	B/Montana/02/2017	2017-01-09	Centers for Disease Control and Prevention	Montana Laboratory Services Bureau
1405	EPI_ISL_289282	B/Pennsylvania/32/2017	2017-03-05	Centers for Disease Control and Prevention	Children's Hospital of Pittsburgh UPMC
1406	EPI_ISL_182705	B/Delaware/04/2015	2015-03-24	Centers for Disease Control and Prevention	Delaware Public Health Lab
1407	EPI_ISL_223732	B/Iowa/23/2016	2016-05-08	Centers for Disease Control and Prevention	Iowa State Hygienic Laboratory
1408	EPI_ISL_288628	B/Arizona/84/2017	2017-11-06	Centers for Disease Control and Prevention	Arizona Department of Health Services
1409	EPI_ISL_222954	B/Texas/72/2016	2016-04-05	Centers for Disease Control and Prevention	Texas Department of State Health Services-Laboratory Services
1410	EPI_ISL_214310	B/Idaho/05/2016	2016-01-22	Centers for Disease Control and Prevention	State of Idaho Bureau of Laboratories
1411	EPI_ISL_313091	B/Vermont/11/2018	2018-04-17	Centers for Disease Control and Prevention	Vermont Department of Health Laboratory
1412	EPI_ISL_296348	B/California/05/2018	2018-01-02	Centers for Disease Control and Prevention	California Department of Health Services
1413	EPI_ISL_272630	B/Hawaii/36/2017	2017-06-14	Centers for Disease Control and Prevention	State of Hawaii Department of Health
1414	EPI_ISL_305163	B/California/12/2018	2018-01-29	Centers for Disease Control and Prevention	California Department of Health Services
1415	EPI_ISL_296309	B/Missouri/01/2018	2018-01-06	Centers for Disease Control and Prevention	Missouri Department. of Health & Senior Services
1416	EPI_ISL_354358	B/Virginia/06/2019	2019-03-12	Centers for Disease Control and Prevention	Virginia Division of Consolidated Laboratories
1417	EPI_ISL_207269	B/Utah/44/2015	2015-12-19	Centers for Disease Control and Prevention	Utah Department of Health
1418	EPI_ISL_361708	B/Wisconsin/176/2018	2018-03-21	Centers for Disease Control and Prevention	Marshfield Clinic Research Foundation
1419	EPI_ISL_296350	B/California/06/2018	2018-01-02	Centers for Disease Control and Prevention	California Department of Health Services
1420	EPI_ISL_247675	B/Delaware/03/2017	2017-01-14	Centers for Disease Control and Prevention	Delaware Public Health Lab
1421	EPI_ISL_288575	B/Florida/101/2017	2017-10-30	Centers for Disease Control and Prevention	Florida Department of Health-Tampa
1422	EPI_ISL_330060	B/Hawaii/31/2018	2018-08-14	Centers for Disease Control and Prevention	State of Hawaii Department of Health
1423	EPI_ISL_305156	B/Nebraska/09/2018	2018-03-01	Centers for Disease Control and Prevention	Nebraska Public Health Lab
1424	EPI_ISL_173778	B/Kansas/01/2015	2015-01-21	Centers for Disease Control and Prevention	Kansas Department of Health and Environment
1425	EPI_ISL_264123	B/New_York/18/2017	2017-04-03	Centers for Disease Control and Prevention	New York State Department of Health
1426	EPI_ISL_362538	B/California/18/2019	2019-04-20	Centers for Disease Control and Prevention	California Department of Health Services
1427	EPI_ISL_214325	B/Washington/28/2016	2016-01-23	Centers for Disease Control and Prevention	Washington State Public Health Laboratory
1428	EPI_ISL_304365	B/Vermont/06/2018	2018-02-19	Centers for Disease Control and Prevention	Vermont Department of Health Laboratory
1429	EPI_ISL_314028	B/Wisconsin/30/2018	2018-05-20	Centers for Disease Control and Prevention	Wisconsin State Laboratory of Hygiene
1430	EPI_ISL_296646	B/Rhode_Island/12/2017	2017-12-20	Centers for Disease Control and Prevention	Rhode Island Department of Health
1431	EPI_ISL_207245	B/California/113/2015	2015-12-09	Centers for Disease Control and Prevention	California Department of Health Services
1432	EPI_ISL_182703	B/Texas/48/2015	2015-03-25	Centers for Disease Control and Prevention	Texas Department of State Health Services-Laboratory Services
1433	EPI_ISL_182720	B/Massachusetts/03/2015	2015-04-04	Centers for Disease Control and Prevention	Massachusetts Department of Public Health
1434	EPI_ISL_238989	B/Hawaii/50/2016	2016-10-25	Centers for Disease Control and Prevention	State of Hawaii Department of Health
1435	EPI_ISL_296265	B/Maine/01/2018	2018-01-12	Centers for Disease Control and Prevention	Maine Health and Environmental Testing Laboratory
1436	EPI_ISL_207242	B/Arizona/12/2015	2015-12-21	Centers for Disease Control and Prevention	Arizona Department of Health Services
1437	EPI_ISL_222969	B/Minnesota/17/2016	2016-04-13	Centers for Disease Control and Prevention	Minnesota Department of Health
1438	EPI_ISL_304367	B/New_York/05/2018	2018-02-07	Centers for Disease Control and Prevention	New York State Department of Health
1439	EPI_ISL_264388	B/Connecticut/25/2017	2017-04-02	Centers for Disease Control and Prevention	Connecticut Department. of Public Health
1440	EPI_ISL_222911	B/Wisconsin/20/2016	2016-03-16	Centers for Disease Control and Prevention	Wisconsin State Laboratory of Hygiene
1441	EPI_ISL_182718	B/Maine/06/2015	2015-04-06	Centers for Disease Control and Prevention	Maine Health and Environmental Testing Laboratory
1442	EPI_ISL_206961	B/Wisconsin/89/2015	2015-12-25	Centers for Disease Control and Prevention	Wisconsin State Laboratory of Hygiene
1443	EPI_ISL_361835	B/Pennsylvania/54/2018	2018-01-31	Centers for Disease Control and Prevention	Children's Hospital of Pittsburgh UPMC
1444	EPI_ISL_354352	B/Wisconsin/12/2019	2019-03-28	Centers for Disease Control and Prevention	Wisconsin State Laboratory of Hygiene
1445	EPI_ISL_2246163	B/Minnesota/34/2019	2019-12-03	Centers for Disease Control and Prevention	Vanderbilt University Medical Center
1446	EPI_ISL_189837	B/Indiana/20/2015	2015-04-10	Centers for Disease Control and Prevention	Indiana State Department of Health Laboratories
1447	EPI_ISL_313118	B/Oregon/17/2018	2018-04-18	Centers for Disease Control and Prevention	Oregon Public Health Laboratory
1448	EPI_ISL_305154	B/Oklahoma/07/2018	2018-03-11	Centers for Disease Control and Prevention	Oklahoma State Department of Health
1449	EPI_ISL_248268	B/Florida/04/2017	2017-01-21	Centers for Disease Control and Prevention	Florida Department of Health-Jacksonville
1450	EPI_ISL_255264	B/Missouri/06/2017	2017-02-21	Centers for Disease Control and Prevention	Missouri Department. of Health & Senior Services
1451	EPI_ISL_313125	B/New_Mexico/11/2018	2018-03-14	Centers for Disease Control and Prevention	New Mexico Department of Health
1452	EPI_ISL_321991	B/Wisconsin/34/2018	2018-08-16	Centers for Disease Control and Prevention	Wisconsin State Laboratory of Hygiene
1453	EPI_ISL_353593	B/Minnesota/06/2019	2019-03-28	Centers for Disease Control and Prevention	Minnesota Department of Health
1454	EPI_ISL_306166	B/Kentucky/13/2018	2018-03-07	Centers for Disease Control and Prevention	Kentucky Division of Laboratory Services
1455	EPI_ISL_413819	B/Connecticut/08/2020	2020-02-08	Centers for Disease Control and Prevention	Connecticut Department. of Public Health
1456	EPI_ISL_249912	B/Arizona/01/2017	2017-01-24	Centers for Disease Control and Prevention	Arizona Department of Health Services
1457	EPI_ISL_314432	B/Oregon/20/2018	2018-05-03	Centers for Disease Control and Prevention	Oregon Public Health Laboratory
1458	EPI_ISL_298436	B/Nevada/15/2017	2017-12-31	Centers for Disease Control and Prevention	Southern Nevada Public Health Lab
1459	EPI_ISL_200795	B/Montana/15/2015	2015-09-27	Centers for Disease Control and Prevention	Montana Laboratory Services Bureau
1460	EPI_ISL_364259	B/New_Jersey/05/2019	2019-05-05	Centers for Disease Control and Prevention	New Jersey Department of Health & Senior Services
1461	EPI_ISL_305887	B/District_Of_Columbia/02/2018	2018-01-11	Centers for Disease Control and Prevention	DC Public Health Lab
1462	EPI_ISL_225248	B/Texas/86/2016	2016-05-02	Centers for Disease Control and Prevention	Houston Department of Health and Human Services
1463	EPI_ISL_413404	B/New_York/21/2019	2019-12-25	Centers for Disease Control and Prevention	New York State Department of Health
1464	EPI_ISL_225236	B/Utah/56/2016	2016-04-23	Centers for Disease Control and Prevention	Utah Department of Health
1465	EPI_ISL_224310	B/Texas/79/2016	2016-04-09	Centers for Disease Control and Prevention	Baylor College of Medicine
1466	EPI_ISL_232257	B/Texas/144/2016	2016-04-07	Centers for Disease Control and Prevention	Baylor Scott and White Health
1467	EPI_ISL_232217	B/Virginia/23/2016	2016-04-21	Centers for Disease Control and Prevention	University of Virginia, Medical Labs/Microbiology
1468	EPI_ISL_315111	B/Alaska/18/2018	2018-06-03	Centers for Disease Control and Prevention	Alaska State Virology Lab
1469	EPI_ISL_232376	B/Florida/59/2016	2016-05-10	Centers for Disease Control and Prevention	Florida Department of Health-Tampa
1470	EPI_ISL_241676	B/Florida/101/2016	2016-12-08	Centers for Disease Control and Prevention	Florida Department of Health-Tampa
1471	EPI_ISL_338735	B/Wisconsin/35/2018	2018-09-10	Centers for Disease Control and Prevention	Wisconsin State Laboratory of Hygiene
1472	EPI_ISL_257739	B/Connecticut/11/2017	2017-01-25	Centers for Disease Control and Prevention	Connecticut Department. of Public Health
1473	EPI_ISL_207586	B/Indiana/01/2016	2016-01-03	Centers for Disease Control and Prevention	Indiana State Department of Health Laboratories
1474	EPI_ISL_249867	B/Delaware/07/2017	2017-01-31	Centers for Disease Control and Prevention	Delaware Public Health Lab
1475	EPI_ISL_355675	B/Indiana/04/2019	2019-04-01	Centers for Disease Control and Prevention	Indiana State Department of Health Laboratories
1476	EPI_ISL_306830	B/Arizona/09/2018	2018-03-03	Centers for Disease Control and Prevention	Arizona Department of Health Services
1477	EPI_ISL_338648	B/Michigan/01/2019	2019-01-01	Centers for Disease Control and Prevention	Michigan Department of Community Health
1478	EPI_ISL_225163	B/Texas/54/2016	2016-02-18	Centers for Disease Control and Prevention	Texas Department of State Health Services-Laboratory Services
1479	EPI_ISL_298449	B/Washington/05/2018	2018-01-12	Centers for Disease Control and Prevention	Seattle & King County Public Health Lab
1480	EPI_ISL_158699	B/Wisconsin/02/2014	2014-01-30	Centers for Disease Control and Prevention	Wisconsin State Laboratory of Hygiene
1481	EPI_ISL_289638	B/Massachusetts/18/2017	2017-11-25	Centers for Disease Control and Prevention	Massachusetts Department of Public Health
1482	EPI_ISL_397140	B/North_Carolina/08/2019	2019-10-15	Centers for Disease Control and Prevention	North Carolina State Laboratory of Public Health
1483	EPI_ISL_331190	B/Wyoming/14/2018	2018-10-04	Centers for Disease Control and Prevention	Wyoming Public Health Laboratory
1484	EPI_ISL_339803	B/Washington/277/2018	2018-12-31	Centers for Disease Control and Prevention	Washington State Public Health Laboratory
1485	EPI_ISL_306158	B/Vermont/07/2018	2018-03-01	Centers for Disease Control and Prevention	Vermont Department of Health Laboratory
1486	EPI_ISL_347827	B/Michigan/03/2019	2019-02-04	Centers for Disease Control and Prevention	Michigan Department of Community Health
1487	EPI_ISL_315138	B/Rhode_Island/12/2018	2018-05-10	Centers for Disease Control and Prevention	Rhode Island Department of Health
1488	EPI_ISL_314033	B/Minnesota/21/2018	2018-05-14	Centers for Disease Control and Prevention	Minnesota Department of Health
1489	EPI_ISL_232267	B/Tennessee/09/2016	2016-05-31	Centers for Disease Control and Prevention	Tennessee Department of Health Laboratory-Nashville
1490	EPI_ISL_233172	B/Pennsylvania/54/2016	2016-04-14	Centers for Disease Control and Prevention	UPMC-CLB Dept of Microbiology
1491	EPI_ISL_305864	B/Alaska/09/2018	2018-03-05	Centers for Disease Control and Prevention	Alaska State Virology Lab
1492	EPI_ISL_306850	B/Utah/17/2018	2018-03-28	Centers for Disease Control and Prevention	Utah Department of Health
1493	EPI_ISL_249880	B/Michigan/06/2017	2017-01-17	Centers for Disease Control and Prevention	Michigan Department of Community Health
1494	EPI_ISL_404727	B/Minnesota/30/2019	2019-12-16	Centers for Disease Control and Prevention	Minnesota Department of Health
1495	EPI_ISL_282224	B/Louisiana/47/2017	2017-09-15	Centers for Disease Control and Prevention	Louisiana Department of Health and Hospitals
1496	EPI_ISL_225188	B/Washington/65/2016	2016-03-24	Centers for Disease Control and Prevention	Marshfield Clinic Research Foundation
1497	EPI_ISL_338651	B/Mississippi/09/2018	2018-12-27	Centers for Disease Control and Prevention	Mississippi Public Health Laboratory
1498	EPI_ISL_315150	B/Washington/37/2018	2018-04-10	Centers for Disease Control and Prevention	Washington State Public Health Laboratory
1499	EPI_ISL_289656	B/Wisconsin/77/2017	2017-12-05	Centers for Disease Control and Prevention	Wisconsin State Laboratory of Hygiene
1500	EPI_ISL_258200	B/Maryland/05/2017	2017-02-14	Centers for Disease Control and Prevention	Maryland Department of Health and Mental Hygiene
1501	EPI_ISL_364248	B/Florida/24/2019	2019-05-18	Centers for Disease Control and Prevention	Florida Department of Health-Tampa
1502	EPI_ISL_232228	B/Florida/78/2016	2016-06-30	Centers for Disease Control and Prevention	Florida Department of Health-Tampa
1503	EPI_ISL_282244	B/Louisiana/53/2017	2017-09-06	Centers for Disease Control and Prevention	Louisiana Department of Health and Hospitals
1504	EPI_ISL_225263	B/Delaware/29/2016	2016-05-06	Centers for Disease Control and Prevention	Delaware Public Health Lab
1505	EPI_ISL_290812	B/Colorado/29/2017	2017-12-18	Centers for Disease Control and Prevention	Colorado Department of Health Lab
1506	EPI_ISL_225198	B/Washington/71/2016	2016-03-16	Centers for Disease Control and Prevention	Washington State Public Health Laboratory
1507	EPI_ISL_225271	B/New_York/38/2016	2016-04-25	Centers for Disease Control and Prevention	New York State Department of Health
1508	EPI_ISL_289633	B/Iowa/36/2017	2017-12-07	Centers for Disease Control and Prevention	Iowa State Hygienic Laboratory
1509	EPI_ISL_240452	B/Mississippi/18/2016	2016-05-03	Centers for Disease Control and Prevention	Mississippi Public Health Laboratory
1510	EPI_ISL_339826	B/Connecticut/35/2018	2018-12-27	Centers for Disease Control and Prevention	Connecticut Department. of Public Health
1511	EPI_ISL_240449	B/Michigan/57/2016	2016-11-17	Centers for Disease Control and Prevention	Michigan Department of Community Health
1512	EPI_ISL_233177	B/California/76/2016	2016-05-16	Centers for Disease Control and Prevention	California Department of Health Services
1513	EPI_ISL_306152	B/Oregon/10/2018	2018-02-24	Centers for Disease Control and Prevention	Oregon Public Health Laboratory
1514	EPI_ISL_273759	B/Alaska/11/2017	2017-07-07	Centers for Disease Control and Prevention	Alaska State Virology Lab
1515	EPI_ISL_241669	B/Montana/18/2016	2016-12-12	Centers for Disease Control and Prevention	Montana Laboratory Services Bureau
1516	EPI_ISL_298429	B/Indiana/02/2018	2018-01-08	Centers for Disease Control and Prevention	Indiana State Department of Health Laboratories
1517	EPI_ISL_282792	B/Minnesota/44/2017	2017-10-08	Centers for Disease Control and Prevention	Minnesota Department of Health
1518	EPI_ISL_305878	B/Arizona/05/2018	2018-01-15	Centers for Disease Control and Prevention	Arizona Department of Health Services
1519	EPI_ISL_258187	B/Florida/11/2017	2017-02-21	Centers for Disease Control and Prevention	Florida Department of Health-Jacksonville
1520	EPI_ISL_298448	B/Washington/04/2018	2018-01-08	Centers for Disease Control and Prevention	Seattle & King County Public Health Lab
1521	EPI_ISL_241674	B/Wisconsin/49/2016	2016-12-17	Centers for Disease Control and Prevention	Wisconsin State Laboratory of Hygiene
1522	EPI_ISL_339801	B/Iowa/02/2019	2019-01-16	Centers for Disease Control and Prevention	Iowa State Hygienic Laboratory
1523	EPI_ISL_282788	B/Hawaii/60/2017	2017-09-19	Centers for Disease Control and Prevention	State of Hawaii Department of Health
1524	EPI_ISL_233174	B/California/75/2016	2016-05-10	Centers for Disease Control and Prevention	California Department of Health Services
1525	EPI_ISL_355651	B/West_Virginia/07/2019	2019-03-26	Centers for Disease Control and Prevention	West Virginia Office of Laboratory Services
1526	EPI_ISL_241662	B/Mississippi/24/2016	2016-12-21	Centers for Disease Control and Prevention	Mississippi Public Health Laboratory
1527	EPI_ISL_356368	B/Wisconsin/18/2019	2019-04-17	Centers for Disease Control and Prevention	Wisconsin State Laboratory of Hygiene
1528	EPI_ISL_256892	B/Nebraska/05/2017	2017-02-16	Centers for Disease Control and Prevention	Nebraska Public Health Lab
1529	EPI_ISL_289632	B/South_Dakota/35/2017	2017-12-03	Centers for Disease Control and Prevention	South Dakota Public Health Lab
1530	EPI_ISL_290769	B/Missouri/13/2017	2017-12-01	Centers for Disease Control and Prevention	Missouri Department. of Health & Senior Services
1531	EPI_ISL_315143	B/District_Of_Columbia/13/2018	2018-04-04	Centers for Disease Control and Prevention	DC Public Health Lab
1532	EPI_ISL_256880	B/Iowa/07/2017	2017-02-16	Centers for Disease Control and Prevention	Iowa State Hygienic Laboratory
1533	EPI_ISL_240498	B/Florida/100/2016	2016-12-11	Centers for Disease Control and Prevention	Florida Department of Health-Jacksonville
1534	EPI_ISL_258153	B/New_Hampshire/04/2017	2017-02-23	Centers for Disease Control and Prevention	New Hampshire Public Health Laboratories
1535	EPI_ISL_364287	B/Georgia/03/2019	2019-04-01	Centers for Disease Control and Prevention	Georgia Public Health Laboratory
1536	EPI_ISL_232325	B/Maryland/08/2016	2016-03-14	Centers for Disease Control and Prevention	Maryland Department of Health and Mental Hygiene
1537	EPI_ISL_298443	B/South_Dakota/01/2018	2018-01-11	Centers for Disease Control and Prevention	South Dakota Public Health Lab
1538	EPI_ISL_289602	B/Colorado/27/2017	2017-12-03	Centers for Disease Control and Prevention	Colorado Department of Health Lab
1539	EPI_ISL_305869	B/Connecticut/12/2018	2018-02-21	Centers for Disease Control and Prevention	Connecticut Department. of Public Health
1540	EPI_ISL_306806	B/Colorado/10/2018	2018-03-21	Centers for Disease Control and Prevention	Colorado Department of Health Lab
1541	EPI_ISL_306168	B/Indiana/10/2018	2018-03-07	Centers for Disease Control and Prevention	Indiana State Department of Health Laboratories
1542	EPI_ISL_256923	B/Michigan/05/2017	2017-02-03	Centers for Disease Control and Prevention	University of Michigan SPH EPID
1543	EPI_ISL_256877	B/Oklahoma/07/2017	2017-02-08	Centers for Disease Control and Prevention	Oklahoma State Department of Health
1544	EPI_ISL_290766	B/Kansas/04/2017	2017-12-12	Centers for Disease Control and Prevention	Kansas Department of Health and Environment
1545	EPI_ISL_306837	B/California/21/2018	2018-03-14	Centers for Disease Control and Prevention	California Department of Health Services
1546	EPI_ISL_315145	B/Minnesota/23/2018	2018-05-25	Centers for Disease Control and Prevention	Minnesota Department of Health
1547	EPI_ISL_290824	B/Maryland/44/2017	2017-11-26	Centers for Disease Control and Prevention	Maryland Department of Health and Mental Hygiene
1548	EPI_ISL_249885	B/Iowa/03/2017	2017-01-29	Centers for Disease Control and Prevention	Iowa State Hygienic Laboratory
1549	EPI_ISL_225193	B/Maryland/06/2016	2016-03-10	Centers for Disease Control and Prevention	Maryland Department of Health and Mental Hygiene
1550	EPI_ISL_200793	B/Montana/14/2015	2015-09-27	Centers for Disease Control and Prevention	Montana Laboratory Services Bureau
1551	EPI_ISL_380416	B/Pennsylvania/19/2019	2019-03-27	Centers for Disease Control and Prevention	Children's Hospital of Pittsburgh UPMC
1552	EPI_ISL_225186	B/Colorado/21/2016	2016-03-23	Centers for Disease Control and Prevention	Colorado Department of Health Lab
1553	EPI_ISL_412373	B/California/13/2020	2020-01-21	Centers for Disease Control and Prevention	California Department of Health Services
1554	EPI_ISL_248988	B/Montana/04/2017	2017-01-24	Centers for Disease Control and Prevention	Montana Laboratory Services Bureau
1555	EPI_ISL_290768	B/Minnesota/52/2017	2017-12-05	Centers for Disease Control and Prevention	Minnesota Department of Health
1556	EPI_ISL_380485	B/Michigan/25/2019	2019-03-21	Centers for Disease Control and Prevention	University of Michigan SPH EPID
1557	EPI_ISL_364216	B/Maryland/20/2019	2019-04-11	Centers for Disease Control and Prevention	Maryland Department of Health and Mental Hygiene
1558	EPI_ISL_290809	B/Nevada/13/2017	2017-12-03	Centers for Disease Control and Prevention	Nevada State Health Laboratory
1559	EPI_ISL_248968	B/Arizona/39/2016	2016-12-11	Centers for Disease Control and Prevention	Arizona Department of Health Services
1560	EPI_ISL_281649	B/Hawaii/57/2017	2017-08-10	Centers for Disease Control and Prevention	State of Hawaii Department of Health
1561	EPI_ISL_225278	B/California/66/2016	2016-03-25	Centers for Disease Control and Prevention	California Department of Health Services
1562	EPI_ISL_305870	B/Connecticut/13/2018	2018-02-23	Centers for Disease Control and Prevention	Connecticut Department. of Public Health
1563	EPI_ISL_306175	B/Connecticut/16/2018	2018-03-10	Centers for Disease Control and Prevention	Connecticut Department. of Public Health
1564	EPI_ISL_225304	B/Colorado/32/2016	2016-05-14	Centers for Disease Control and Prevention	Colorado Department of Health Lab
1565	EPI_ISL_256884	B/Louisiana/05/2017	2017-02-08	Centers for Disease Control and Prevention	Louisiana Department of Health and Hospitals
1566	EPI_ISL_282046	B/Mississippi/15/2017	2017-09-12	Centers for Disease Control and Prevention	Mississippi Public Health Laboratory
1567	EPI_ISL_306820	B/Oklahoma/08/2018	2018-03-05	Centers for Disease Control and Prevention	Oklahoma State Department of Health
1568	EPI_ISL_282047	B/New_Jersey/33/2017	2017-09-12	Centers for Disease Control and Prevention	New Jersey Department of Health & Senior Services
1569	EPI_ISL_258160	B/Virginia/08/2017	2017-02-27	Centers for Disease Control and Prevention	Virginia Division of Consolidated Laboratories
1570	EPI_ISL_314436	B/New_Hampshire/12/2018	2018-03-30	Centers for Disease Control and Prevention	New Hampshire Public Health Laboratories
1571	EPI_ISL_233175	B/California/77/2016	2016-05-27	Centers for Disease Control and Prevention	California Department of Health Services
1572	EPI_ISL_290790	B/California/71/2017	2017-11-18	Centers for Disease Control and Prevention	California Department of Health Services
1573	EPI_ISL_298424	B/Texas/02/2018	2018-01-11	Centers for Disease Control and Prevention	Dallas County Health and Human Services
1574	EPI_ISL_413818	B/Connecticut/05/2020	2020-01-28	Centers for Disease Control and Prevention	Connecticut Department. of Public Health
1575	EPI_ISL_315129	B/Wisconsin/32/2018	2018-05-22	Centers for Disease Control and Prevention	Wisconsin State Laboratory of Hygiene
1576	EPI_ISL_192667	B/Alaska/25/2015	2015-06-02	Centers for Disease Control and Prevention	Alaska State Virology Lab
1577	EPI_ISL_305881	B/California/16/2018	2018-01-22	Centers for Disease Control and Prevention	California Department of Health Services
1578	EPI_ISL_282051	B/Wisconsin/68/2017	2017-09-14	Centers for Disease Control and Prevention	Wisconsin State Laboratory of Hygiene
1579	EPI_ISL_339810	B/Hawaii/01/2019	2019-01-04	Centers for Disease Control and Prevention	State of Hawaii Department of Health
1580	EPI_ISL_208500	B/California/04/2016	2016-01-07	Centers for Disease Control and Prevention	California Department of Health Services
1581	EPI_ISL_257754	B/Maryland/03/2017	2017-01-30	Centers for Disease Control and Prevention	Maryland Department of Health and Mental Hygiene
1582	EPI_ISL_273756	B/Washington/35/2017	2017-06-20	Centers for Disease Control and Prevention	Washington State Public Health Laboratory
1583	EPI_ISL_290827	B/Tennessee/39/2017	2017-12-04	Centers for Disease Control and Prevention	Tennessee Department of Health Laboratory-Nashville
1584	EPI_ISL_258159	B/Virginia/07/2017	2017-02-27	Centers for Disease Control and Prevention	Virginia Division of Consolidated Laboratories
1585	EPI_ISL_200798	B/Minnesota/23/2015	2015-08-02	Centers for Disease Control and Prevention	Minnesota Department of Health
1586	EPI_ISL_356329	B/Vermont/03/2019	2019-04-01	Centers for Disease Control and Prevention	Vermont Department of Health Laboratory
1587	EPI_ISL_225160	B/Pennsylvania/13/2016	2016-03-02	Centers for Disease Control and Prevention	Pennsylvania Department of Health
1588	EPI_ISL_315142	B/Washington/38/2018	2018-04-19	Centers for Disease Control and Prevention	Washington State Public Health Laboratory
1589	EPI_ISL_298418	B/New_Mexico/02/2018	2018-01-16	Centers for Disease Control and Prevention	New Mexico Department of Health
1590	EPI_ISL_364201	B/Minnesota/14/2019	2019-05-16	Centers for Disease Control and Prevention	Minnesota Department of Health
1591	EPI_ISL_282796	B/Wyoming/11/2017	2017-10-02	Centers for Disease Control and Prevention	Wyoming Public Health Laboratory
1592	EPI_ISL_225192	B/Maryland/05/2016	2016-03-03	Centers for Disease Control and Prevention	Maryland Department of Health and Mental Hygiene
1593	EPI_ISL_257752	B/Maine/05/2017	2017-02-15	Centers for Disease Control and Prevention	Maine Health and Environmental Testing Laboratory
1594	EPI_ISL_282784	B/California/43/2017	2017-10-01	Centers for Disease Control and Prevention	California Department of Health Services
1595	EPI_ISL_306191	B/Rhode_Island/01/2018	2018	Centers for Disease Control and Prevention	Rhode Island Department of Health
1596	EPI_ISL_356369	B/Wisconsin/20/2019	2019-04-22	Centers for Disease Control and Prevention	Wisconsin State Laboratory of Hygiene
1597	EPI_ISL_225262	B/Delaware/28/2016	2016-05-03	Centers for Disease Control and Prevention	Delaware Public Health Lab
1598	EPI_ISL_306190	B/South_Dakota/10/2018	2018-03-18	Centers for Disease Control and Prevention	South Dakota Public Health Lab
1599	EPI_ISL_233133	B/Florida/46/2016	2016-03-30	Centers for Disease Control and Prevention	Florida Department of Health-Tampa
1600	EPI_ISL_289609	B/Hawaii/64/2017	2017-10-29	Centers for Disease Control and Prevention	State of Hawaii Department of Health
1601	EPI_ISL_257761	B/North_Carolina/06/2017	2017-02-20	Centers for Disease Control and Prevention	North Carolina State Laboratory of Public Health
1602	EPI_ISL_273757	B/Washington/36/2017	2017-07-01	Centers for Disease Control and Prevention	Washington State Public Health Laboratory
1603	EPI_ISL_225227	B/Wyoming/18/2016	2016-04-01	Centers for Disease Control and Prevention	Wyoming Public Health Laboratory
1604	EPI_ISL_256903	B/California/13/2017	2017-03-07	Centers for Disease Control and Prevention	California Department of Health Services
1605	EPI_ISL_249902	B/California/04/2017	2017-01-06	Centers for Disease Control and Prevention	California Department of Health Services
1606	EPI_ISL_306185	B/Florida/19/2018	2018-03-12	Centers for Disease Control and Prevention	Florida Department of Health-Tampa
1607	EPI_ISL_306819	B/Oklahoma/09/2018	2018-03-14	Centers for Disease Control and Prevention	Oklahoma State Department of Health
1608	EPI_ISL_249906	B/Oregon/01/2017	2017-01-18	Centers for Disease Control and Prevention	Oregon Public Health Laboratory
1609	EPI_ISL_380260	B/Michigan/10/2019	2019-02-28	Centers for Disease Control and Prevention	University of Michigan SPH EPID
1610	EPI_ISL_240494	B/Florida/97/2016	2016-11-28	Centers for Disease Control and Prevention	Florida Department of Health-Tampa
1611	EPI_ISL_289634	B/Kentucky/18/2017	2017-12-01	Centers for Disease Control and Prevention	Kentucky Division of Laboratory Services
1612	EPI_ISL_356333	B/Maryland/13/2019	2019-03-16	Centers for Disease Control and Prevention	Maryland Department of Health and Mental Hygiene
1613	EPI_ISL_225194	B/Michigan/30/2016	2016-04-04	Centers for Disease Control and Prevention	University of Michigan SPH EPID
1614	EPI_ISL_282779	B/Alabama/09/2017	2017-09-07	Centers for Disease Control and Prevention	ADPH Bureau of Clinical Laboratories
1615	EPI_ISL_306814	B/Louisiana/03/2018	2018-01-20	Centers for Disease Control and Prevention	Louisiana Department of Health and Hospitals
1616	EPI_ISL_306132	B/Maine/15/2017	2017-11-30	Centers for Disease Control and Prevention	Maine Health and Environmental Testing Laboratory
1617	EPI_ISL_232237	B/Georgia/21/2016	2016-06-20	Centers for Disease Control and Prevention	Georgia Public Health Laboratory
1618	EPI_ISL_225159	B/Washington/44/2016	2016-02-24	Centers for Disease Control and Prevention	Seattle & King County Public Health Lab
1619	EPI_ISL_380489	B/Michigan/27/2019	2019-04-01	Centers for Disease Control and Prevention	University of Michigan SPH EPID
1620	EPI_ISL_298423	B/Idaho/01/2018	2018-01-14	Centers for Disease Control and Prevention	State of Idaho Bureau of Laboratories
1621	EPI_ISL_257770	B/Tennessee/05/2017	2017-02-10	Centers for Disease Control and Prevention	Tennessee Department of Health Laboratory-Nashville
1622	EPI_ISL_257782	B/Wyoming/06/2017	2017-03-08	Centers for Disease Control and Prevention	Wyoming Public Health Laboratory
1623	EPI_ISL_281647	B/Florida/95/2017	2017-08-10	Centers for Disease Control and Prevention	Florida Department of Health-Tampa
1624	EPI_ISL_257742	B/Delaware/11/2017	2017-02-13	Centers for Disease Control and Prevention	Delaware Public Health Lab
1625	EPI_ISL_289647	B/Utah/47/2017	2017-11-27	Centers for Disease Control and Prevention	Utah Department of Health
1626	EPI_ISL_306148	B/Michigan/18/2018	2018-02-22	Centers for Disease Control and Prevention	Michigan Department of Community Health
1627	EPI_ISL_289631	B/Iowa/34/2017	2017-11-24	Centers for Disease Control and Prevention	Iowa State Hygienic Laboratory
1628	EPI_ISL_331180	B/Hawaii/33/2018	2018-09-15	Centers for Disease Control and Prevention	State of Hawaii Department of Health
1629	EPI_ISL_315102	B/District_Of_Columbia/12/2018	2018-03-14	Centers for Disease Control and Prevention	DC Public Health Lab
1630	EPI_ISL_306841	B/California/22/2018	2018-03-15	Centers for Disease Control and Prevention	California Department of Health Services
1631	EPI_ISL_339824	B/Massachusetts/02/2019	2019-01-15	Centers for Disease Control and Prevention	Massachusetts Department of Public Health
1632	EPI_ISL_273755	B/Michigan/82/2017	2017-07-10	Centers for Disease Control and Prevention	Michigan Department of Community Health
1633	EPI_ISL_305884	B/West_Virginia/14/2018	2018-02-20	Centers for Disease Control and Prevention	West Virginia Office of Laboratory Services
1634	EPI_ISL_339812	B/Arizona/01/2019	2019-01-02	Centers for Disease Control and Prevention	Arizona Department of Health Services
1635	EPI_ISL_256867	B/Texas/30/2017	2017-03-02	Centers for Disease Control and Prevention	Houston Department of Health and Human Services
1636	EPI_ISL_306849	B/Utah/16/2018	2018-03-19	Centers for Disease Control and Prevention	Utah Department of Health
1637	EPI_ISL_347897	B/Arizona/05/2019	2019-02-13	Centers for Disease Control and Prevention	Arizona Department of Health Services
1638	EPI_ISL_233138	B/New_Mexico/34/2016	2016-04-03	Centers for Disease Control and Prevention	New Mexico Department of Health
1639	EPI_ISL_232374	B/Utah/57/2016	2016-04-28	Centers for Disease Control and Prevention	Utah Department of Health
1640	EPI_ISL_315103	B/District_Of_Columbia/11/2018	2018-03-10	Centers for Disease Control and Prevention	DC Public Health Lab
1641	EPI_ISL_249870	B/Connecticut/08/2017	2017-01-16	Centers for Disease Control and Prevention	Connecticut Department. of Public Health
1642	EPI_ISL_331191	B/Wyoming/13/2018	2018-10-03	Centers for Disease Control and Prevention	Wyoming Public Health Laboratory
1643	EPI_ISL_256886	B/Texas/29/2017	2017-03-01	Centers for Disease Control and Prevention	San Antonio Metropolitan Health
1644	EPI_ISL_306842	B/Washington/23/2018	2018-03-18	Centers for Disease Control and Prevention	Washington State Public Health Laboratory
1645	EPI_ISL_225202	B/New_York/26/2016	2016-03-16	Centers for Disease Control and Prevention	New York State Department of Health
1646	EPI_ISL_233639	B/Hawaii/36/2016	2016-07-13	Centers for Disease Control and Prevention	State of Hawaii Department of Health
1647	EPI_ISL_282781	B/Alabama/11/2017	2017-09-13	Centers for Disease Control and Prevention	ADPH Bureau of Clinical Laboratories
1648	EPI_ISL_225269	B/California/69/2016	2016-04-04	Centers for Disease Control and Prevention	California Department of Health Services
1649	EPI_ISL_225300	B/Virginia/44/2016	2016-04-26	Centers for Disease Control and Prevention	Virginia Division of Consolidated Laboratories
1650	EPI_ISL_282791	B/Michigan/85/2017	2017-09-23	Centers for Disease Control and Prevention	Michigan Department of Community Health
1651	EPI_ISL_225169	B/Washington/62/2016	2016-03-16	Centers for Disease Control and Prevention	Marshfield Clinic Research Foundation
1652	EPI_ISL_315134	B/Rhode_Island/09/2018	2018-04-13	Centers for Disease Control and Prevention	Rhode Island Department of Health
1653	EPI_ISL_347890	B/North_Dakota/05/2019	2019-03-06	Centers for Disease Control and Prevention	North Dakota Department of Health
1654	EPI_ISL_306135	B/Idaho/32/2017	2017-12-13	Centers for Disease Control and Prevention	State of Idaho Bureau of Laboratories
1655	EPI_ISL_256829	B/Massachusetts/05/2017	2017-02-03	Centers for Disease Control and Prevention	Massachusetts Department of Public Health
1656	EPI_ISL_364230	B/Connecticut/07/2019	2019-04-28	Centers for Disease Control and Prevention	Connecticut Department. of Public Health
1657	EPI_ISL_339814	B/New_Mexico/01/2019	2019-01-01	Centers for Disease Control and Prevention	New Mexico Department of Health
1658	EPI_ISL_298433	B/Iowa/41/2017	2017-12-31	Centers for Disease Control and Prevention	Iowa State Hygienic Laboratory
1659	EPI_ISL_225201	B/New_York/33/2016	2016-04-10	Centers for Disease Control and Prevention	New York State Department of Health
1660	EPI_ISL_339815	B/Maryland/40/2018	2018-12-25	Centers for Disease Control and Prevention	Maryland Department of Health and Mental Hygiene
1661	EPI_ISL_290764	B/Arkansas/11/2017	2017-12-11	Centers for Disease Control and Prevention	Arkansas Department of Health
1662	EPI_ISL_249866	B/Delaware/06/2017	2017-01-31	Centers for Disease Control and Prevention	Delaware Public Health Lab
1663	EPI_ISL_305859	B/Maryland/06/2018	2018-02-12	Centers for Disease Control and Prevention	Maryland Department of Health and Mental Hygiene
1664	EPI_ISL_225305	B/Colorado/34/2016	2016-05-16	Centers for Disease Control and Prevention	Colorado Department of Health Lab
1665	EPI_ISL_306838	B/California/23/2018	2018-03-15	Centers for Disease Control and Prevention	California Department of Health Services
1666	EPI_ISL_225174	B/Texas/67/2016	2016-03-23	Centers for Disease Control and Prevention	Texas Department of State Health Services-Laboratory Services
1667	EPI_ISL_290775	B/Oklahoma/17/2017	2017-12-03	Centers for Disease Control and Prevention	Oklahoma State Department of Health
1668	EPI_ISL_298428	B/Oregon/02/2018	2018-01-10	Centers for Disease Control and Prevention	Oregon Public Health Laboratory
1669	EPI_ISL_233178	B/Texas/145/2016	2016-04-10	Centers for Disease Control and Prevention	Baylor Scott and White Health
1670	EPI_ISL_306147	B/Oregon/07/2018	2018-02-22	Centers for Disease Control and Prevention	Oregon Public Health Laboratory
1671	EPI_ISL_240483	B/Indiana/24/2016	2016-11-28	Centers for Disease Control and Prevention	Indiana State Department of Health Laboratories
1672	EPI_ISL_248987	B/Montana/03/2017	2017-01-22	Centers for Disease Control and Prevention	Montana Laboratory Services Bureau
1673	EPI_ISL_306811	B/Missouri/10/2018	2018-03-06	Centers for Disease Control and Prevention	Missouri Department. of Health & Senior Services
1674	EPI_ISL_314494	B/Washington/35/2018	2018-05-04	Centers for Disease Control and Prevention	Washington State Public Health Laboratory
1675	EPI_ISL_282786	B/California/45/2017	2017-10-04	Centers for Disease Control and Prevention	California Department of Health Services
1676	EPI_ISL_404906	B/California/90/2019	2019-12-27	Centers for Disease Control and Prevention	California Department of Health Services
1677	EPI_ISL_282790	B/Michigan/84/2017	2017-09-14	Centers for Disease Control and Prevention	Michigan Department of Community Health
1678	EPI_ISL_315146	B/Minnesota/24/2018	2018-06-02	Centers for Disease Control and Prevention	Minnesota Department of Health
1679	EPI_ISL_355678	B/Michigan/16/2019	2019-04-07	Centers for Disease Control and Prevention	Michigan Department of Community Health
1680	EPI_ISL_380487	B/Michigan/26/2019	2019-03-22	Centers for Disease Control and Prevention	University of Michigan SPH EPID
1681	EPI_ISL_225282	B/Oregon/31/2016	2016-04-12	Centers for Disease Control and Prevention	Oregon Public Health Laboratory
1682	EPI_ISL_249873	B/Ohio/04/2017	2017-01-18	Centers for Disease Control and Prevention	Ohio Department of Health Laboratories
1683	EPI_ISL_364275	B/Virginia/13/2019	2019-04-09	Centers for Disease Control and Prevention	Virginia Division of Consolidated Laboratories
1684	EPI_ISL_225288	B/Connecticut/15/2016	2016-03-14	Centers for Disease Control and Prevention	Connecticut Department. of Public Health
1685	EPI_ISL_306167	B/Indiana/09/2018	2018-03-07	Centers for Disease Control and Prevention	Indiana State Department of Health Laboratories
1686	EPI_ISL_290792	B/California/73/2017	2017-11-21	Centers for Disease Control and Prevention	California Department of Health Services
1687	EPI_ISL_289648	B/Utah/48/2017	2017-12-07	Centers for Disease Control and Prevention	Utah Department of Health
1688	EPI_ISL_282231	B/Montana/16/2017	2017-09-12	Centers for Disease Control and Prevention	Montana Laboratory Services Bureau
1689	EPI_ISL_364270	B/New_Hampshire/13/2019	2019-05-03	Centers for Disease Control and Prevention	New Hampshire Public Health Laboratories
1690	EPI_ISL_290787	B/Montana/25/2017	2017-11-20	Centers for Disease Control and Prevention	Montana Laboratory Services Bureau
1691	EPI_ISL_249076	B/Michigan/02/2017	2017-01-10	Centers for Disease Control and Prevention	University of Michigan SPH EPID
1692	EPI_ISL_225203	B/New_York/27/2016	2016-03-28	Centers for Disease Control and Prevention	New York State Department of Health
1693	EPI_ISL_225208	B/Delaware/26/2016	2016-04-22	Centers for Disease Control and Prevention	Delaware Public Health Lab
1694	EPI_ISL_248992	B/Oklahoma/03/2017	2017-01-21	Centers for Disease Control and Prevention	Oklahoma State Department of Health
1695	EPI_ISL_249910	B/California/06/2017	2017-01-26	Centers for Disease Control and Prevention	California Department of Health Services
1696	EPI_ISL_256842	B/Delaware/09/2017	2017-02-12	Centers for Disease Control and Prevention	Delaware Public Health Lab
1697	EPI_ISL_404879	B/New_York/17/2019	2019-12-10	Centers for Disease Control and Prevention	New York State Department of Health
1698	EPI_ISL_355667	B/Minnesota/07/2019	2019-04-04	Centers for Disease Control and Prevention	Minnesota Department of Health
1699	EPI_ISL_256826	B/New_York/03/2017	2017-02-01	Centers for Disease Control and Prevention	New York State Department of Health
1700	EPI_ISL_240495	B/Florida/98/2016	2016-11-29	Centers for Disease Control and Prevention	Florida Department of Health-Tampa
1701	EPI_ISL_331186	B/Missouri/22/2018	2018-09-17	Centers for Disease Control and Prevention	Missouri Department. of Health & Senior Services
1702	EPI_ISL_314034	B/Minnesota/22/2018	2018-05-25	Centers for Disease Control and Prevention	Minnesota Department of Health
1703	EPI_ISL_257780	B/Washington/17/2017	2017-03-04	Centers for Disease Control and Prevention	Washington State Public Health Laboratory
1704	EPI_ISL_274424	B/Florida/88/2017	2017-07-18	Centers for Disease Control and Prevention	Florida Department of Health-Tampa
1705	EPI_ISL_224300	B/Louisiana/08/2016	2016-04-03	Centers for Disease Control and Prevention	Louisiana Department of Health and Hospitals
1706	EPI_ISL_347863	B/Iowa/07/2019	2019-02-17	Centers for Disease Control and Prevention	Iowa State Hygienic Laboratory
1707	EPI_ISL_305863	B/Pennsylvania/09/2018	2018-03-08	Centers for Disease Control and Prevention	Pennsylvania Department of Health
1708	EPI_ISL_240486	B/Massachusetts/17/2016	2016-11-29	Centers for Disease Control and Prevention	Massachusetts Department of Public Health
1709	EPI_ISL_233129	B/Delaware/16/2016	2016-03-28	Centers for Disease Control and Prevention	Delaware Public Health Lab
1710	EPI_ISL_290815	B/New_Mexico/20/2017	2017-12-17	Centers for Disease Control and Prevention	New Mexico Department of Health
1711	EPI_ISL_305877	B/Arizona/07/2018	2018-01-31	Centers for Disease Control and Prevention	Arizona Department of Health Services
1712	EPI_ISL_273754	B/Michigan/81/2017	2017-07-10	Centers for Disease Control and Prevention	Michigan Department of Community Health
1713	EPI_ISL_232260	B/Kentucky/23/2016	2016-05-18	Centers for Disease Control and Prevention	Kentucky Division of Laboratory Services
1714	EPI_ISL_315137	B/Rhode_Island/11/2018	2018-05-02	Centers for Disease Control and Prevention	Rhode Island Department of Health
1715	EPI_ISL_249908	B/Alaska/01/2017	2017-01-06	Centers for Disease Control and Prevention	Alaska State Virology Lab
1716	EPI_ISL_314431	B/Oregon/19/2018	2018-05-03	Centers for Disease Control and Prevention	Oregon Public Health Laboratory
1717	EPI_ISL_364218	B/Maryland/21/2019	2019-04-15	Centers for Disease Control and Prevention	Maryland Department of Health and Mental Hygiene
1718	EPI_ISL_233147	B/Hawaii/31/2016	2016-06-19	Centers for Disease Control and Prevention	State of Hawaii Department of Health
1719	EPI_ISL_306183	B/Wyoming/08/2018	2018-03-12	Centers for Disease Control and Prevention	Wyoming Public Health Laboratory
1720	EPI_ISL_224317	B/Wisconsin/42/2016	2016-05-20	Centers for Disease Control and Prevention	Wisconsin State Laboratory of Hygiene
1721	EPI_ISL_290832	B/North_Carolina/29/2017	2017-12-05	Centers for Disease Control and Prevention	North Carolina State Laboratory of Public Health
1722	EPI_ISL_200796	B/Hawaii/28/2015	2015-09-14	Centers for Disease Control and Prevention	State of Hawaii Department of Health
1723	EPI_ISL_289588	B/Alabama/15/2017	2017-12-05	Centers for Disease Control and Prevention	ADPH Bureau of Clinical Laboratories
1724	EPI_ISL_347872	B/Wisconsin/07/2019	2019-02-19	Centers for Disease Control and Prevention	Wisconsin State Laboratory of Hygiene
1725	EPI_ISL_241652	B/Maryland/13/2016	2016-12-02	Centers for Disease Control and Prevention	Maryland Department of Health and Mental Hygiene
1726	EPI_ISL_306840	B/California/20/2018	2018-03-14	Centers for Disease Control and Prevention	California Department of Health Services
1727	EPI_ISL_282220	B/Louisiana/44/2017	2017-09-10	Centers for Disease Control and Prevention	Louisiana Department of Health and Hospitals
1728	EPI_ISL_355679	B/District_Of_Columbia/05/2019	2019-03-16	Centers for Disease Control and Prevention	DC Public Health Lab
1729	EPI_ISL_225247	B/Arizona/25/2016	2016-04-19	Centers for Disease Control and Prevention	Arizona Department of Health Services
1730	EPI_ISL_290776	B/Oklahoma/18/2017	2017-12-10	Centers for Disease Control and Prevention	Oklahoma State Department of Health
1731	EPI_ISL_306153	B/North_Carolina/17/2018	2018-02-25	Centers for Disease Control and Prevention	North Carolina State Laboratory of Public Health
1732	EPI_ISL_306162	B/Iowa/08/2018	2018-03-05	Centers for Disease Control and Prevention	Iowa State Hygienic Laboratory
1733	EPI_ISL_225229	B/Virginia/40/2016	2016-04-14	Centers for Disease Control and Prevention	Virginia Division of Consolidated Laboratories
1734	EPI_ISL_413403	B/New_York/22/2019	2019-12-30	Centers for Disease Control and Prevention	New York State Department of Health
1735	EPI_ISL_306857	B/Montana/17/2018	2018-03-14	Centers for Disease Control and Prevention	Montana Laboratory Services Bureau
1736	EPI_ISL_306799	B/Kansas/08/2018	2018-03-08	Centers for Disease Control and Prevention	Kansas Department of Health and Environment
1737	EPI_ISL_298442	B/Hawaii/70/2017	2017-12-07	Centers for Disease Control and Prevention	State of Hawaii Department of Health
1738	EPI_ISL_306825	B/Arizona/18/2018	2018-03-10	Centers for Disease Control and Prevention	Arizona Department of Health Services
1739	EPI_ISL_257743	B/Florida/09/2017	2017-02-10	Centers for Disease Control and Prevention	Florida Department of Health-Tampa
1740	EPI_ISL_306187	B/Maine/15/2018	2018-03-13	Centers for Disease Control and Prevention	Maine Health and Environmental Testing Laboratory
1741	EPI_ISL_258193	B/Connecticut/15/2017	2017-02-13	Centers for Disease Control and Prevention	Connecticut Department. of Public Health
1742	EPI_ISL_290814	B/Arizona/89/2017	2017-12-07	Centers for Disease Control and Prevention	Arizona Department of Health Services
1743	EPI_ISL_306815	B/Louisiana/08/2018	2018-02-19	Centers for Disease Control and Prevention	Louisiana Department of Health and Hospitals
1744	EPI_ISL_290788	B/Montana/26/2017	2017-12-04	Centers for Disease Control and Prevention	Montana Laboratory Services Bureau
1745	EPI_ISL_355672	B/New_Hampshire/04/2019	2019-03-19	Centers for Disease Control and Prevention	New Hampshire Public Health Laboratories
1746	EPI_ISL_315135	B/Rhode_Island/10/2018	2018-04-13	Centers for Disease Control and Prevention	Rhode Island Department of Health
1747	EPI_ISL_290813	B/Hawaii/69/2017	2017-11-29	Centers for Disease Control and Prevention	State of Hawaii Department of Health
1748	EPI_ISL_412372	B/Utah/04/2020	2020-01-09	Centers for Disease Control and Prevention	Utah Department of Health
1749	EPI_ISL_289790	B/Oregon/14/2017	2017-11-21	Centers for Disease Control and Prevention	Oregon Public Health Laboratory
1750	EPI_ISL_356321	B/New_York/06/2019	2019-03-07	Centers for Disease Control and Prevention	New York State Department of Health
1751	EPI_ISL_364228	B/Hawaii/21/2019	2019-05-26	Centers for Disease Control and Prevention	State of Hawaii Department of Health
1752	EPI_ISL_249078	B/Washington/04/2017	2017-01-24	Centers for Disease Control and Prevention	Marshfield Clinic Research Foundation
1753	EPI_ISL_200785	B/Hawaii/26/2015	2015-08-31	Centers for Disease Control and Prevention	State of Hawaii Department of Health
1754	EPI_ISL_232270	B/Delaware/35/2016	2016-05-24	Centers for Disease Control and Prevention	Delaware Public Health Lab
1755	EPI_ISL_364221	B/Florida/21/2019	2019-05-08	Centers for Disease Control and Prevention	Florida Department of Health-Tampa
1756	EPI_ISL_306165	B/Oregon/12/2018	2018-03-06	Centers for Disease Control and Prevention	Oregon Public Health Laboratory
1757	EPI_ISL_355636	B/Wisconsin/15/2019	2019-04-03	Centers for Disease Control and Prevention	Wisconsin State Laboratory of Hygiene
1758	EPI_ISL_248997	B/Texas/05/2017	2017-01-10	Centers for Disease Control and Prevention	Houston Department of Health and Human Services
1759	EPI_ISL_306827	B/Arizona/10/2018	2018-03-06	Centers for Disease Control and Prevention	Arizona Department of Health Services
1760	EPI_ISL_249900	B/Louisiana/02/2017	2017-01-10	Centers for Disease Control and Prevention	Louisiana Department of Health and Hospitals
1761	EPI_ISL_256879	B/Oklahoma/08/2017	2017-02-14	Centers for Disease Control and Prevention	Oklahoma State Department of Health
1762	EPI_ISL_404685	B/Minnesota/29/2019	2019-12-11	Centers for Disease Control and Prevention	Minnesota Department of Health
1763	EPI_ISL_289599	B/California/68/2017	2017-11-26	Centers for Disease Control and Prevention	California Department of Health Services
1764	EPI_ISL_249875	B/Maine/04/2017	2017-02-02	Centers for Disease Control and Prevention	Maine Health and Environmental Testing Laboratory
1765	EPI_ISL_306160	B/Michigan/19/2018	2018-03-03	Centers for Disease Control and Prevention	Michigan Department of Community Health
1766	EPI_ISL_256866	B/North_Dakota/06/2017	2017-02-27	Centers for Disease Control and Prevention	North Dakota Department of Health
1767	EPI_ISL_289635	B/Kentucky/19/2017	2017-12-07	Centers for Disease Control and Prevention	Kentucky Division of Laboratory Services
1768	EPI_ISL_225205	B/Washington/81/2016	2016-04-11	Centers for Disease Control and Prevention	Washington State Public Health Laboratory
1769	EPI_ISL_289606	B/Delaware/43/2017	2017-12-01	Centers for Disease Control and Prevention	Delaware Public Health Lab
1770	EPI_ISL_306826	B/Arizona/19/2018	2018-03-11	Centers for Disease Control and Prevention	Arizona Department of Health Services
1771	EPI_ISL_257973	B/Mississippi/06/2017	2017-03-09	Centers for Disease Control and Prevention	Mississippi Public Health Laboratory
1772	EPI_ISL_364197	B/Florida/19/2019	2019-05-06	Centers for Disease Control and Prevention	Florida Department of Health-Tampa
1773	EPI_ISL_339792	B/Pennsylvania/02/2019	2019-01-18	Centers for Disease Control and Prevention	Pennsylvania Department of Health
1774	EPI_ISL_257778	B/Virginia/04/2017	2017-02-13	Centers for Disease Control and Prevention	Virginia Division of Consolidated Laboratories
1775	EPI_ISL_256902	B/Montana/09/2017	2017-03-05	Centers for Disease Control and Prevention	Montana Laboratory Services Bureau
1776	EPI_ISL_315140	B/Florida/36/2018	2018-05-26	Centers for Disease Control and Prevention	Florida Department of Health-Tampa
1777	EPI_ISL_298451	B/Washington/49/2017	2017-12-15	Centers for Disease Control and Prevention	Washington State Public Health Laboratory
1778	EPI_ISL_248969	B/California/03/2017	2017-01-20	Centers for Disease Control and Prevention	California Department of Health Services
1779	EPI_ISL_306816	B/Louisiana/07/2018	2018-02-13	Centers for Disease Control and Prevention	Louisiana Department of Health and Hospitals
1780	EPI_ISL_298425	B/Texas/03/2018	2018-01-16	Centers for Disease Control and Prevention	Dallas County Health and Human Services
1781	EPI_ISL_298419	B/New_Mexico/03/2018	2018-01-16	Centers for Disease Control and Prevention	New Mexico Department of Health
1782	EPI_ISL_305880	B/Ohio/07/2018	2018-03-02	Centers for Disease Control and Prevention	Ohio Department of Health Laboratories
1783	EPI_ISL_306149	B/Hawaii/15/2018	2018-02-22	Centers for Disease Control and Prevention	State of Hawaii Department of Health
1784	EPI_ISL_257746	B/Georgia/05/2017	2017-02-10	Centers for Disease Control and Prevention	Georgia Public Health Laboratory
1785	EPI_ISL_225170	B/Louisiana/02/2016	2016-03-01	Centers for Disease Control and Prevention	Louisiana Department of Health and Hospitals
1786	EPI_ISL_249876	B/Florida/07/2017	2017-01-21	Centers for Disease Control and Prevention	Florida Department of Health-Tampa
1787	EPI_ISL_289617	B/Illinois/49/2017	2017-12-06	Centers for Disease Control and Prevention	Illinois Department of Public Health-Carbondale
1788	EPI_ISL_339823	B/West_Virginia/02/2019	2019-01-15	Centers for Disease Control and Prevention	West Virginia Office of Laboratory Services
1789	EPI_ISL_289646	B/South_Dakota/34/2017	2017-12-04	Centers for Disease Control and Prevention	South Dakota Public Health Lab
1790	EPI_ISL_273753	B/Virginia/10/2017	2017-03-25	Centers for Disease Control and Prevention	Virginia Division of Consolidated Laboratories
1791	EPI_ISL_347825	B/Michigan/05/2019	2019-02-10	Centers for Disease Control and Prevention	Michigan Department of Community Health
1792	EPI_ISL_298426	B/Colorado/01/2018	2018-01-09	Centers for Disease Control and Prevention	Colorado Department of Health Lab
1793	EPI_ISL_412371	B/Utah/05/2020	2020-01-11	Centers for Disease Control and Prevention	Utah Department of Health
1794	EPI_ISL_282215	B/New_Jersey/34/2017	2017-09-18	Centers for Disease Control and Prevention	New Jersey Department of Health & Senior Services
1795	EPI_ISL_192668	B/Alaska/27/2015	2015-06-03	Centers for Disease Control and Prevention	Alaska State Virology Lab
1796	EPI_ISL_298427	B/Oregon/01/2018	2018-01-03	Centers for Disease Control and Prevention	Oregon Public Health Laboratory
1797	EPI_ISL_241650	B/Texas/162/2016	2016-12-04	Centers for Disease Control and Prevention	Texas Department of State Health Services-Laboratory Services
1798	EPI_ISL_225224	B/Florida/57/2016	2016-04-25	Centers for Disease Control and Prevention	Florida Department of Health-Tampa
1799	EPI_ISL_290770	B/Missouri/12/2017	2017-11-26	Centers for Disease Control and Prevention	Missouri Department. of Health & Senior Services
1800	EPI_ISL_306835	B/California/24/2018	2018-03-16	Centers for Disease Control and Prevention	California Department of Health Services
1801	EPI_ISL_232239	B/Hawaii/28/2016	2016-05-28	Centers for Disease Control and Prevention	State of Hawaii Department of Health
1802	EPI_ISL_240468	B/Maryland/12/2016	2016-11-01	Centers for Disease Control and Prevention	Maryland Department of Health and Mental Hygiene
1803	EPI_ISL_404861	B/New_Hampshire/19/2019	2019-12-18	Centers for Disease Control and Prevention	New Hampshire Public Health Laboratories
1804	EPI_ISL_256888	B/Texas/28/2017	2017-02-27	Centers for Disease Control and Prevention	San Antonio Metropolitan Health
1805	EPI_ISL_232330	B/Michigan/32/2016	2016-05-19	Centers for Disease Control and Prevention	Michigan Department of Community Health
1806	EPI_ISL_305885	B/New_Jersey/06/2018	2018-03-06	Centers for Disease Control and Prevention	New Jersey Department of Health & Senior Services
1807	EPI_ISL_249077	B/Michigan/03/2017	2017-01-18	Centers for Disease Control and Prevention	University of Michigan SPH EPID
1808	EPI_ISL_258155	B/West_Virginia/04/2017	2017-01-24	Centers for Disease Control and Prevention	West Virginia Office of Laboratory Services
1809	EPI_ISL_306151	B/Oregon/09/2018	2018-02-24	Centers for Disease Control and Prevention	Oregon Public Health Laboratory
1810	EPI_ISL_306161	B/Idaho/09/2018	2018-03-04	Centers for Disease Control and Prevention	State of Idaho Bureau of Laboratories
1811	EPI_ISL_290825	B/Maryland/45/2017	2017-12-03	Centers for Disease Control and Prevention	Maryland Department of Health and Mental Hygiene
1812	EPI_ISL_306181	B/Maine/13/2018	2018-03-12	Centers for Disease Control and Prevention	Maine Health and Environmental Testing Laboratory
1813	EPI_ISL_298431	B/Illinois/01/2018	2018-01-02	Centers for Disease Control and Prevention	Illinois Department of Public Health-Carbondale
1814	EPI_ISL_314429	B/Arizona/29/2018	2018-05-22	Centers for Disease Control and Prevention	Arizona Department of Health Services
1815	EPI_ISL_306178	B/Connecticut/17/2018	2018-03-11	Centers for Disease Control and Prevention	Connecticut Department. of Public Health
1816	EPI_ISL_306171	B/Iowa/09/2018	2018-03-08	Centers for Disease Control and Prevention	Iowa State Hygienic Laboratory
1817	EPI_ISL_208508	B/Massachusetts/01/2016	2016-01-06	Centers for Disease Control and Prevention	Massachusetts Department of Public Health
1818	EPI_ISL_306812	B/Missouri/11/2018	2018-03-12	Centers for Disease Control and Prevention	Missouri Department. of Health & Senior Services
1819	EPI_ISL_240490	B/New_Hampshire/25/2016	2016-11-21	Centers for Disease Control and Prevention	New Hampshire Public Health Laboratories
1820	EPI_ISL_306174	B/Wisconsin/18/2018	2018-03-09	Centers for Disease Control and Prevention	Wisconsin State Laboratory of Hygiene
1821	EPI_ISL_315132	B/Kentucky/25/2018	2018-05-12	Centers for Disease Control and Prevention	Kentucky Division of Laboratory Services
1822	EPI_ISL_274416	B/California/34/2017	2017-05-28	Centers for Disease Control and Prevention	California Department of Health Services
1823	EPI_ISL_282780	B/Alabama/10/2017	2017-09-08	Centers for Disease Control and Prevention	ADPH Bureau of Clinical Laboratories
1824	EPI_ISL_249903	B/California/88/2016	2016-12-25	Centers for Disease Control and Prevention	California Department of Health Services
1825	EPI_ISL_298453	B/Utah/01/2018	2018-01-04	Centers for Disease Control and Prevention	Utah Department of Health
1826	EPI_ISL_207593	B/Utah/47/2015	2015-12-22	Centers for Disease Control and Prevention	Utah Department of Health
1827	EPI_ISL_257776	B/Utah/13/2017	2017-03-15	Centers for Disease Control and Prevention	Utah Department of Health
1828	EPI_ISL_412375	B/California/10/2020	2020-01-09	Centers for Disease Control and Prevention	California Department of Health Services
1829	EPI_ISL_200626	B/Alaska/48/2015	2015-08-17	Centers for Disease Control and Prevention	Alaska State Virology Lab
1830	EPI_ISL_249889	B/Indiana/04/2017	2017-01-30	Centers for Disease Control and Prevention	Indiana State Department of Health Laboratories
1831	EPI_ISL_225200	B/Alaska/11/2016	2016	Centers for Disease Control and Prevention	Alaska State Virology Lab
1832	EPI_ISL_282232	B/Alaska/20/2017	2017-09-07	Centers for Disease Control and Prevention	Alaska State Virology Lab
1833	EPI_ISL_225166	B/Wisconsin/21/2016	2016-03-16	Centers for Disease Control and Prevention	Marshfield Clinic Research Foundation
1834	EPI_ISL_249871	B/Connecticut/06/2017	2017-01-11	Centers for Disease Control and Prevention	Connecticut Department. of Public Health
1835	EPI_ISL_225221	B/New_York/50/2016	2015-04-17	Centers for Disease Control and Prevention	New York State Department of Health
1836	EPI_ISL_282225	B/Ohio/18/2017	2017-08-14	Centers for Disease Control and Prevention	Ohio Department of Health Laboratories
1837	EPI_ISL_306854	B/Montana/16/2018	2018-03-11	Centers for Disease Control and Prevention	Montana Laboratory Services Bureau
1838	EPI_ISL_355673	B/Illinois/03/2019	2019-04-15	Centers for Disease Control and Prevention	Illinois Department of Public Health-Carbondale
1839	EPI_ISL_225276	B/California/68/2016	2016-04-03	Centers for Disease Control and Prevention	California Department of Health Services
1840	EPI_ISL_315141	B/Florida/35/2018	2018-05-24	Centers for Disease Control and Prevention	Florida Department of Health-Tampa
1841	EPI_ISL_225199	B/Colorado/28/2016	2016-04-14	Centers for Disease Control and Prevention	Colorado Department of Health Lab
1842	EPI_ISL_225256	B/Washington/86/2016	2016-04-22	Centers for Disease Control and Prevention	Washington State Public Health Laboratory
1843	EPI_ISL_355665	B/District_Of_Columbia/04/2019	2019-03-16	Centers for Disease Control and Prevention	DC Public Health Lab
1844	EPI_ISL_256876	B/Indiana/08/2017	2017-02-21	Centers for Disease Control and Prevention	Indiana State Department of Health Laboratories
1845	EPI_ISL_240469	B/Hawaii/51/2016	2016-10-30	Centers for Disease Control and Prevention	State of Hawaii Department of Health
1846	EPI_ISL_256898	B/Oregon/05/2017	2017-02-23	Centers for Disease Control and Prevention	Oregon Public Health Laboratory
1847	EPI_ISL_339811	B/Hawaii/02/2019	2019-01-06	Centers for Disease Control and Prevention	State of Hawaii Department of Health
1848	EPI_ISL_233173	B/Pennsylvania/57/2016	2016-04-19	Centers for Disease Control and Prevention	UPMC-CLB Dept of Microbiology
1849	EPI_ISL_233134	B/California/63/2016	2016-03-27	Centers for Disease Control and Prevention	California Department of Health Services
1850	EPI_ISL_305866	B/Connecticut/05/2018	2018-02-19	Centers for Disease Control and Prevention	Connecticut Department. of Public Health
1851	EPI_ISL_290802	B/Alaska/24/2017	2017-12-13	Centers for Disease Control and Prevention	Alaska State Virology Lab
1852	EPI_ISL_315148	B/Arizona/31/2018	2018-06-08	Centers for Disease Control and Prevention	Arizona Department of Health Services
1853	EPI_ISL_233641	B/Pennsylvania/58/2016	2016-08-13	Centers for Disease Control and Prevention	Pennsylvania Department of Health
1854	EPI_ISL_298430	B/Indiana/01/2018	2018-01-08	Centers for Disease Control and Prevention	Indiana State Department of Health Laboratories
1855	EPI_ISL_224305	B/Pennsylvania/34/2016	2016-03-28	Centers for Disease Control and Prevention	UPMC-CLB Dept of Microbiology
1856	EPI_ISL_158706	B/New_Hampshire/01/2014	2014-01-20	Centers for Disease Control and Prevention	New Hampshire Public Health Laboratories
1857	EPI_ISL_225172	B/Texas/63/2016	2016-03-23	Centers for Disease Control and Prevention	Houston Department of Health and Human Services
1858	EPI_ISL_256838	B/Rhode_Island/01/2017	2017-01-30	Centers for Disease Control and Prevention	Rhode Island Department of Health
1859	EPI_ISL_315139	B/Florida/37/2018	2018-05-29	Centers for Disease Control and Prevention	Florida Department of Health-Jacksonville
1860	EPI_ISL_290829	B/Pennsylvania/50/2017	2017-12-07	Centers for Disease Control and Prevention	Pennsylvania Department of Health
1861	EPI_ISL_282789	B/Indiana/17/2017	2017-09-20	Centers for Disease Control and Prevention	Indiana State Department of Health Laboratories
1862	EPI_ISL_306852	B/Utah/11/2018	2018-02-10	Centers for Disease Control and Prevention	Utah Department of Health
1863	EPI_ISL_298422	B/North_Dakota/01/2018	2018-01-19	Centers for Disease Control and Prevention	North Dakota Department of Health
1864	EPI_ISL_298440	B/Oklahoma/01/2018	2018-01-08	Centers for Disease Control and Prevention	Oklahoma State Department of Health
1865	EPI_ISL_306845	B/Minnesota/12/2018	2018-03-19	Centers for Disease Control and Prevention	Minnesota Department of Health
1866	EPI_ISL_256931	B/Washington/11/2017	2017-02-16	Centers for Disease Control and Prevention	Marshfield Clinic Research Foundation
1867	EPI_ISL_413369	B/Virginia/01/2020	2020-01-13	Centers for Disease Control and Prevention	Virginia Division of Consolidated Laboratories
1868	EPI_ISL_225189	B/Washington/66/2016	2016-03-29	Centers for Disease Control and Prevention	Marshfield Clinic Research Foundation
1869	EPI_ISL_305888	B/District_Of_Columbia/01/2018	2018-01-05	Centers for Disease Control and Prevention	DC Public Health Lab
1870	EPI_ISL_257781	B/Wyoming/05/2017	2017-03-02	Centers for Disease Control and Prevention	Wyoming Public Health Laboratory
1871	EPI_ISL_248996	B/Texas/04/2017	2017-01-09	Centers for Disease Control and Prevention	Houston Department of Health and Human Services
1872	EPI_ISL_282246	B/Louisiana/52/2017	2017-09-05	Centers for Disease Control and Prevention	Louisiana Department of Health and Hospitals
1873	EPI_ISL_339794	B/North_Dakota/01/2019	2019-01-10	Centers for Disease Control and Prevention	North Dakota Department of Health
1874	EPI_ISL_224316	B/Wisconsin/41/2016	2016-05-15	Centers for Disease Control and Prevention	Wisconsin State Laboratory of Hygiene
1875	EPI_ISL_208502	B/California/121/2015	2015-12-31	Centers for Disease Control and Prevention	California Department of Health Services
1876	EPI_ISL_241659	B/Mississippi/22/2016	2016-12-07	Centers for Disease Control and Prevention	Mississippi Public Health Laboratory
1877	EPI_ISL_233132	B/Vermont/06/2016	2016-03-20	Centers for Disease Control and Prevention	Vermont Department of Health Laboratory
1878	EPI_ISL_306803	B/Texas/19/2018	2018-03-05	Centers for Disease Control and Prevention	Texas Department of State Health Services-Laboratory Services
1879	EPI_ISL_298435	B/Michigan/04/2018	2018-01-06	Centers for Disease Control and Prevention	Michigan Department of Community Health
1880	EPI_ISL_289586	B/Alabama/13/2017	2017-11-28	Centers for Disease Control and Prevention	ADPH Bureau of Clinical Laboratories
1881	EPI_ISL_289654	B/West_Virginia/18/2017	2017-12-07	Centers for Disease Control and Prevention	West Virginia Office of Laboratory Services
1882	EPI_ISL_249911	B/New_Mexico/02/2017	2017-01-14	Centers for Disease Control and Prevention	New Mexico Department of Health
1883	EPI_ISL_289789	B/Idaho/30/2017	2017	Centers for Disease Control and Prevention	State of Idaho Bureau of Laboratories
1884	EPI_ISL_355629	B/Iowa/16/2019	2019-04-08	Centers for Disease Control and Prevention	Iowa State Hygienic Laboratory
1885	EPI_ISL_314492	B/Alaska/15/2018	2018-05-04	Centers for Disease Control and Prevention	Alaska State Virology Lab
1886	EPI_ISL_225211	B/Maine/16/2016	2016-04-01	Centers for Disease Control and Prevention	Maine Health and Environmental Testing Laboratory
1887	EPI_ISL_248971	B/Colorado/01/2017	2017-01-06	Centers for Disease Control and Prevention	Colorado Department of Health Lab
1888	EPI_ISL_289587	B/Alabama/14/2017	2017-11-30	Centers for Disease Control and Prevention	ADPH Bureau of Clinical Laboratories
1889	EPI_ISL_256852	B/Kentucky/08/2017	2017-02-14	Centers for Disease Control and Prevention	Kentucky Division of Laboratory Services
1890	EPI_ISL_256868	B/Texas/31/2017	2017-03-02	Centers for Disease Control and Prevention	Houston Department of Health and Human Services
1891	EPI_ISL_290810	B/Nevada/14/2017	2017-12-04	Centers for Disease Control and Prevention	Nevada State Health Laboratory
1892	EPI_ISL_225307	B/Hawaii/20/2016	2016-04-13	Centers for Disease Control and Prevention	State of Hawaii Department of Health
1893	EPI_ISL_305874	B/Wisconsin/11/2018	2018-02-08	Centers for Disease Control and Prevention	Wisconsin State Laboratory of Hygiene
1894	EPI_ISL_331175	B/Montana/29/2018	2018-10-01	Centers for Disease Control and Prevention	Montana Laboratory Services Bureau
1895	EPI_ISL_315125	B/Florida/32/2018	2018-05-09	Centers for Disease Control and Prevention	Florida Department of Health-Tampa
1896	EPI_ISL_240470	B/Florida/93/2016	2016-11-15	Centers for Disease Control and Prevention	Florida Department of Health-Tampa
1897	EPI_ISL_339822	B/Massachusetts/01/2019	2019-01-10	Centers for Disease Control and Prevention	Massachusetts Department of Public Health
1898	EPI_ISL_256890	B/Wisconsin/17/2017	2017-03-04	Centers for Disease Control and Prevention	Wisconsin State Laboratory of Hygiene
1899	EPI_ISL_225235	B/Rhode_Island/04/2016	2016-04-07	Centers for Disease Control and Prevention	Rhode Island Department of Health
1900	EPI_ISL_232251	B/Texas/134/2016	2016-01-05	Centers for Disease Control and Prevention	Baylor Scott and White Health
1901	EPI_ISL_290795	B/California/75/2017	2017-11-29	Centers for Disease Control and Prevention	California Department of Health Services
1902	EPI_ISL_364229	B/Connecticut/06/2019	2019-04-11	Centers for Disease Control and Prevention	Connecticut Department. of Public Health
1903	EPI_ISL_306176	B/Florida/18/2018	2018-03-10	Centers for Disease Control and Prevention	Florida Department of Health-Tampa
1904	EPI_ISL_331181	B/Hawaii/32/2018	2018-09-13	Centers for Disease Control and Prevention	State of Hawaii Department of Health
1905	EPI_ISL_305857	B/New_York/10/2018	2018-02-26	Centers for Disease Control and Prevention	New York State Department of Health
1906	EPI_ISL_290817	B/Utah/49/2017	2017-12-12	Centers for Disease Control and Prevention	Utah Department of Health
1907	EPI_ISL_305883	B/West_Virginia/12/2018	2018-02-18	Centers for Disease Control and Prevention	West Virginia Office of Laboratory Services
1908	EPI_ISL_298432	B/Illinois/02/2018	2018-01-07	Centers for Disease Control and Prevention	Illinois Department of Public Health-Carbondale
1909	EPI_ISL_306836	B/California/17/2018	2018-02-18	Centers for Disease Control and Prevention	California Department of Health Services
1910	EPI_ISL_225270	B/New_York/37/2016	2016-04-25	Centers for Disease Control and Prevention	New York State Department of Health
1911	EPI_ISL_232369	B/Wyoming/10/2016	2016-02-09	Centers for Disease Control and Prevention	Wyoming Public Health Laboratory
1912	EPI_ISL_355649	B/Virginia/09/2019	2019-03-25	Centers for Disease Control and Prevention	Virginia Division of Consolidated Laboratories
1913	EPI_ISL_306180	B/New_Mexico/10/2018	2018-03-12	Centers for Disease Control and Prevention	New Mexico Department of Health
1914	EPI_ISL_306144	B/Virginia/07/2018	2018-02-06	Centers for Disease Control and Prevention	Virginia Division of Consolidated Laboratories
1915	EPI_ISL_306189	B/Wisconsin/19/2018	2018-03-13	Centers for Disease Control and Prevention	Wisconsin State Laboratory of Hygiene
1916	EPI_ISL_257971	B/Michigan/19/2017	2017-02-21	Centers for Disease Control and Prevention	Michigan Department of Community Health
1917	EPI_ISL_282242	B/Louisiana/54/2017	2017-09-12	Centers for Disease Control and Prevention	Louisiana Department of Health and Hospitals
1918	EPI_ISL_257777	B/Virginia/03/2017	2017-02-12	Centers for Disease Control and Prevention	Virginia Division of Consolidated Laboratories
1919	EPI_ISL_257763	B/Rhode_Island/03/2017	2017-02-15	Centers for Disease Control and Prevention	Rhode Island Department of Health
1920	EPI_ISL_225310	B/Alaska/16/2016	2016-05-07	Centers for Disease Control and Prevention	Alaska State Virology Lab
1921	EPI_ISL_289653	B/West_Virginia/17/2017	2017-11-28	Centers for Disease Control and Prevention	West Virginia Office of Laboratory Services
1922	EPI_ISL_256897	B/Oregon/06/2017	2017-02-28	Centers for Disease Control and Prevention	Oregon Public Health Laboratory
1923	EPI_ISL_306807	B/Colorado/09/2018	2018-03-08	Centers for Disease Control and Prevention	Colorado Department of Health Lab
1924	EPI_ISL_258189	B/New_York/06/2017	2017-02-15	Centers for Disease Control and Prevention	New York State Department of Health
1925	EPI_ISL_249907	B/Oregon/02/2017	2017-01-24	Centers for Disease Control and Prevention	Oregon Public Health Laboratory
1926	EPI_ISL_305903	B/Montana/12/2018	2018-02-26	Centers for Disease Control and Prevention	Montana Laboratory Services Bureau
1927	EPI_ISL_298420	B/Maryland/48/2017	2017-12-28	Centers for Disease Control and Prevention	Maryland Department of Health and Mental Hygiene
1928	EPI_ISL_289791	B/Oregon/15/2017	2017-11-30	Centers for Disease Control and Prevention	Oregon Public Health Laboratory
1929	EPI_ISL_240464	B/Florida/91/2016	2016-10-29	Centers for Disease Control and Prevention	Florida Department of Health-Tampa
1930	EPI_ISL_248999	B/Texas/09/2017	2017-01-26	Centers for Disease Control and Prevention	Dallas County Health and Human Services
1931	EPI_ISL_258198	B/Delaware/16/2017	2017-03-01	Centers for Disease Control and Prevention	Delaware Public Health Lab
1932	EPI_ISL_256894	B/Hawaii/07/2017	2017-02-09	Centers for Disease Control and Prevention	State of Hawaii Department of Health
1933	EPI_ISL_355648	B/New_Jersey/01/2019	2019-04-05	Centers for Disease Control and Prevention	New Jersey Department of Health & Senior Services
1934	EPI_ISL_289642	B/New_Mexico/18/2017	2017-11-30	Centers for Disease Control and Prevention	New Mexico Department of Health
1935	EPI_ISL_225213	B/New_Mexico/38/2016	2016-04-04	Centers for Disease Control and Prevention	New Mexico Department of Health
1936	EPI_ISL_225280	B/Utah/59/2016	2016-05-03	Centers for Disease Control and Prevention	Utah Department of Health
1937	EPI_ISL_315149	B/Utah/24/2018	2018-06-11	Centers for Disease Control and Prevention	Utah Department of Health
1938	EPI_ISL_298444	B/South_Dakota/02/2018	2018-01-17	Centers for Disease Control and Prevention	South Dakota Public Health Lab
1939	EPI_ISL_225234	B/Rhode_Island/06/2016	2016-04-13	Centers for Disease Control and Prevention	Rhode Island Department of Health
1940	EPI_ISL_355643	B/Pennsylvania/15/2019	2019-03-28	Centers for Disease Control and Prevention	Pennsylvania Department of Health
1941	EPI_ISL_225240	B/Colorado/24/2016	2016-04-08	Centers for Disease Control and Prevention	Colorado Department of Health Lab
1942	EPI_ISL_397056	B/Alaska/11/2019	2019-09-19	Centers for Disease Control and Prevention	Alaska State Virology Lab
1943	EPI_ISL_306155	B/Washington/21/2018	2018-02-25	Centers for Disease Control and Prevention	Washington State Public Health Laboratory
1944	EPI_ISL_282238	B/Georgia/08/2017	2017-05-20	Centers for Disease Control and Prevention	Georgia Public Health Laboratory
1945	EPI_ISL_248966	B/Alabama/01/2017	2017-01-17	Centers for Disease Control and Prevention	ADPH Bureau of Clinical Laboratories
1946	EPI_ISL_241670	B/Montana/17/2016	2016-12-03	Centers for Disease Control and Prevention	Montana Laboratory Services Bureau
1947	EPI_ISL_290793	B/California/72/2017	2017-11-20	Centers for Disease Control and Prevention	California Department of Health Services
1948	EPI_ISL_225180	B/Michigan/21/2016	2016-03-03	Centers for Disease Control and Prevention	Michigan Department of Community Health
1949	EPI_ISL_305904	B/Montana/13/2018	2018-02-27	Centers for Disease Control and Prevention	Montana Laboratory Services Bureau
1950	EPI_ISL_290774	B/Indiana/25/2017	2017-12-05	Centers for Disease Control and Prevention	Indiana State Department of Health Laboratories
1951	EPI_ISL_364226	B/Wisconsin/28/2019	2019-06-01	Centers for Disease Control and Prevention	Wisconsin State Laboratory of Hygiene
1952	EPI_ISL_289605	B/Connecticut/54/2017	2017-11-28	Centers for Disease Control and Prevention	Connecticut Department. of Public Health
1953	EPI_ISL_249881	B/Michigan/07/2017	2017-01-21	Centers for Disease Control and Prevention	Michigan Department of Community Health
1954	EPI_ISL_314493	B/Utah/22/2018	2018-05-17	Centers for Disease Control and Prevention	Utah Department of Health
1955	EPI_ISL_306188	B/Kentucky/15/2018	2018-03-13	Centers for Disease Control and Prevention	Kentucky Division of Laboratory Services
1956	EPI_ISL_306851	B/Utah/12/2018	2018-02-17	Centers for Disease Control and Prevention	Utah Department of Health
1957	EPI_ISL_364272	B/Pennsylvania/17/2019	2019-04-15	Centers for Disease Control and Prevention	Pennsylvania Department of Health
1958	EPI_ISL_421058	B/Minnesota/14/2020	2020-02-23	Centers for Disease Control and Prevention	Minnesota Department of Health
1959	EPI_ISL_232269	B/Delaware/36/2016	2016-05-29	Centers for Disease Control and Prevention	Delaware Public Health Lab
1960	EPI_ISL_241664	B/Ohio/13/2016	2016-12-08	Centers for Disease Control and Prevention	Ohio Department of Health Laboratories
1961	EPI_ISL_225241	B/Colorado/29/2016	2016-04-16	Centers for Disease Control and Prevention	Colorado Department of Health Lab
1962	EPI_ISL_249913	B/Arizona/02/2017	2017-01-26	Centers for Disease Control and Prevention	Arizona Department of Health Services
1963	EPI_ISL_412374	B/California/14/2020	2020-01-21	Centers for Disease Control and Prevention	California Department of Health Services
1964	EPI_ISL_315123	B/New_York/19/2018	2018-04-30	Centers for Disease Control and Prevention	New York State Department of Health
1965	EPI_ISL_289611	B/Hawaii/66/2017	2017-11-11	Centers for Disease Control and Prevention	State of Hawaii Department of Health
1966	EPI_ISL_306843	B/Washington/24/2018	2018-03-18	Centers for Disease Control and Prevention	Washington State Public Health Laboratory
1967	EPI_ISL_290811	B/Colorado/28/2017	2017-12-09	Centers for Disease Control and Prevention	Colorado Department of Health Lab
1968	EPI_ISL_258197	B/Delaware/15/2017	2017-02-28	Centers for Disease Control and Prevention	Delaware Public Health Lab
1969	EPI_ISL_256885	B/Louisiana/08/2017	2017-02-22	Centers for Disease Control and Prevention	Louisiana Department of Health and Hospitals
1970	EPI_ISL_347850	B/Delaware/01/2019	2019-02-16	Centers for Disease Control and Prevention	Delaware Public Health Lab
1971	EPI_ISL_289649	B/Virginia/33/2017	2017-11-27	Centers for Disease Control and Prevention	Virginia Division of Consolidated Laboratories
1972	EPI_ISL_232236	B/Georgia/19/2016	2016-04-30	Centers for Disease Control and Prevention	Georgia Public Health Laboratory
1973	EPI_ISL_306193	B/Rhode_Island/04/2018	2018	Centers for Disease Control and Prevention	Rhode Island Department of Health
1974	EPI_ISL_347821	B/Minnesota/04/2019	2019-02-27	Centers for Disease Control and Prevention	Minnesota Department of Health
1975	EPI_ISL_257736	B/Colorado/07/2017	2017-03-17	Centers for Disease Control and Prevention	Colorado Department of Health Lab
1976	EPI_ISL_306800	B/New_Mexico/12/2018	2018-03-20	Centers for Disease Control and Prevention	New Mexico Department of Health
1977	EPI_ISL_225237	B/Utah/54/2016	2016-04-19	Centers for Disease Control and Prevention	Utah Department of Health
1978	EPI_ISL_289616	B/Idaho/29/2017	2017-12-04	Centers for Disease Control and Prevention	State of Idaho Bureau of Laboratories
1979	EPI_ISL_258192	B/Connecticut/14/2017	2017-02-12	Centers for Disease Control and Prevention	Connecticut Department. of Public Health
1980	EPI_ISL_364268	B/New_Hampshire/12/2019	2019-04-30	Centers for Disease Control and Prevention	New Hampshire Public Health Laboratories
1981	EPI_ISL_339795	B/Oklahoma/01/2019	2019-01-10	Centers for Disease Control and Prevention	Oklahoma State Department of Health
1982	EPI_ISL_305871	B/Illinois/10/2018	2018-03-05	Centers for Disease Control and Prevention	Illinois Department of Public Health-Carbondale
1983	EPI_ISL_421059	B/Minnesota/15/2020	2020-02-24	Centers for Disease Control and Prevention	Minnesota Department of Health
1984	EPI_ISL_364177	B/Hawaii/18/2019	2019-05-10	Centers for Disease Control and Prevention	State of Hawaii Department of Health
1985	EPI_ISL_249005	B/Washington/06/2017	2017-01-15	Centers for Disease Control and Prevention	Washington State Public Health Laboratory
1986	EPI_ISL_225212	B/Maine/19/2016	2016-04-03	Centers for Disease Control and Prevention	Maine Health and Environmental Testing Laboratory
1987	EPI_ISL_305865	B/Alaska/08/2018	2018-03-02	Centers for Disease Control and Prevention	Alaska State Virology Lab
1988	EPI_ISL_249899	B/Wisconsin/09/2017	2017-02-03	Centers for Disease Control and Prevention	Wisconsin State Laboratory of Hygiene
1989	EPI_ISL_364280	B/New_Hampshire/10/2019	2019-04-16	Centers for Disease Control and Prevention	New Hampshire Public Health Laboratories
1990	EPI_ISL_305879	B/Ohio/08/2018	2018-03-07	Centers for Disease Control and Prevention	Ohio Department of Health Laboratories
1991	EPI_ISL_258188	B/North_Carolina/08/2017	2017-03-01	Centers for Disease Control and Prevention	North Carolina State Laboratory of Public Health
1992	EPI_ISL_380483	B/Michigan/24/2019	2019-03-20	Centers for Disease Control and Prevention	University of Michigan SPH EPID
1993	EPI_ISL_232280	B/Alaska/17/2016	2016-06-08	Centers for Disease Control and Prevention	Alaska State Virology Lab
1994	EPI_ISL_380258	B/Michigan/06/2019	2019-02-13	Centers for Disease Control and Prevention	University of Michigan SPH EPID
1995	EPI_ISL_232372	B/Montana/13/2016	2016-03-27	Centers for Disease Control and Prevention	Montana Laboratory Services Bureau
1996	EPI_ISL_339797	B/Wisconsin/02/2019	2019-01-09	Centers for Disease Control and Prevention	Wisconsin State Laboratory of Hygiene
1997	EPI_ISL_339796	B/California/39/2018	2018-12-30	Centers for Disease Control and Prevention	California Department of Health Services
1998	EPI_ISL_200625	B/Florida/73/2015	2015-09-09	Centers for Disease Control and Prevention	Florida Department of Health-Tampa
1999	EPI_ISL_290805	B/Washington/46/2017	2017-12-10	Centers for Disease Control and Prevention	Washington State Public Health Laboratory
2000	EPI_ISL_200627	B/Montana/12/2015	2015-09-10	Centers for Disease Control and Prevention	Montana Public Health Laboratory
2001	EPI_ISL_315130	B/Wisconsin/33/2018	2018-06-01	Centers for Disease Control and Prevention	Wisconsin State Laboratory of Hygiene
2002	EPI_ISL_225216	B/Pennsylvania/44/2016	2016-04-14	Centers for Disease Control and Prevention	UPMC-CLB Dept of Microbiology
2003	EPI_ISL_225313	B/Texas/155/2016	2016-05-23	Centers for Disease Control and Prevention	Texas Department of State Health Services-Laboratory Services
2004	EPI_ISL_232258	B/Texas/146/2016	2016-04-11	Centers for Disease Control and Prevention	Baylor Scott and White Health
2005	EPI_ISL_290803	B/Alaska/23/2017	2017-12-12	Centers for Disease Control and Prevention	Alaska State Virology Lab
2006	EPI_ISL_256901	B/Montana/08/2017	2017-03-01	Centers for Disease Control and Prevention	Montana Laboratory Services Bureau
2007	EPI_ISL_282223	B/Louisiana/46/2017	2017-09-15	Centers for Disease Control and Prevention	Louisiana Department of Health and Hospitals
2008	EPI_ISL_356381	B/California/17/2019	2019-04-02	Centers for Disease Control and Prevention	California Department of Health Services
2009	EPI_ISL_192669	B/Alaska/28/2015	2015-06-05	Centers for Disease Control and Prevention	Alaska State Virology Lab
2010	EPI_ISL_356350	B/Oregon/02/2019	2019-04-08	Centers for Disease Control and Prevention	Oregon Public Health Laboratory
2011	EPI_ISL_356317	B/District_Of_Columbia/08/2019	2019-04-03	Centers for Disease Control and Prevention	DC Public Health Lab
2012	EPI_ISL_225175	B/Iowa/06/2016	2016-03-09	Centers for Disease Control and Prevention	Iowa State Hygienic Laboratory
2013	EPI_ISL_289607	B/Florida/106/2017	2017-11-29	Centers for Disease Control and Prevention	Florida Department of Health-Tampa
2014	EPI_ISL_290804	B/Washington/45/2017	2017-11-30	Centers for Disease Control and Prevention	Washington State Public Health Laboratory
2015	EPI_ISL_289652	B/Washington/44/2017	2017-11-20	Centers for Disease Control and Prevention	Washington State Public Health Laboratory
2016	EPI_ISL_225210	B/Maine/17/2016	2016-04-02	Centers for Disease Control and Prevention	Maine Health and Environmental Testing Laboratory
2017	EPI_ISL_257766	B/South_Dakota/09/2017	2017-02-14	Centers for Disease Control and Prevention	South Dakota Public Health Lab
2018	EPI_ISL_397139	B/North_Carolina/07/2019	2019-10-08	Centers for Disease Control and Prevention	North Carolina State Laboratory of Public Health
2019	EPI_ISL_257779	B/Washington/16/2017	2017-03-02	Centers for Disease Control and Prevention	Washington State Public Health Laboratory
2020	EPI_ISL_364279	B/New_Jersey/04/2019	2019-04-15	Centers for Disease Control and Prevention	New Jersey Department of Health & Senior Services
2021	EPI_ISL_257775	B/Utah/12/2017	2017-03-14	Centers for Disease Control and Prevention	Utah Department of Health
2022	EPI_ISL_256927	B/Wisconsin/12/2017	2017-02-22	Centers for Disease Control and Prevention	Marshfield Clinic Research Foundation
2023	EPI_ISL_274411	B/California/35/2017	2017-06-19	Centers for Disease Control and Prevention	L.A. County Public Health Laboratory
2024	EPI_ISL_225308	B/Hawaii/23/2016	2016-04-25	Centers for Disease Control and Prevention	State of Hawaii Department of Health
2025	EPI_ISL_397147	B/Massachusetts/17/2019	2019-10-11	Centers for Disease Control and Prevention	Massachusetts Department of Public Health
2026	EPI_ISL_289604	B/Connecticut/53/2017	2017-11-24	Centers for Disease Control and Prevention	Connecticut Department. of Public Health
2027	EPI_ISL_289589	B/Alabama/16/2017	2017-12-06	Centers for Disease Control and Prevention	ADPH Bureau of Clinical Laboratories
2028	EPI_ISL_298434	B/Iowa/01/2018	2018-01-09	Centers for Disease Control and Prevention	Iowa State Hygienic Laboratory
2029	EPI_ISL_225230	B/Virginia/34/2016	2016-03-16	Centers for Disease Control and Prevention	Virginia Division of Consolidated Laboratories
2030	EPI_ISL_306192	B/Rhode_Island/03/2018	2018	Centers for Disease Control and Prevention	Rhode Island Department of Health
2031	EPI_ISL_289601	B/Colorado/26/2017	2017-11-22	Centers for Disease Control and Prevention	Colorado Department of Health Lab
2032	EPI_ISL_290771	B/Texas/85/2017	2017-12-12	Centers for Disease Control and Prevention	Texas Department of State Health Services-Laboratory Services
2033	EPI_ISL_225250	B/Kentucky/20/2016	2016-04-20	Centers for Disease Control and Prevention	Kentucky Division of Laboratory Services
2034	EPI_ISL_404880	B/New_York/19/2019	2019-12-26	Centers for Disease Control and Prevention	New York State Department of Health
2035	EPI_ISL_290772	B/North_Dakota/14/2017	2017-12-15	Centers for Disease Control and Prevention	North Dakota Department of Health
2036	EPI_ISL_257760	B/North_Carolina/05/2017	2017-02-20	Centers for Disease Control and Prevention	North Carolina State Laboratory of Public Health
2037	EPI_ISL_290791	B/California/70/2017	2017-11-16	Centers for Disease Control and Prevention	California Department of Health Services
2038	EPI_ISL_314491	B/Alaska/14/2018	2018-05-04	Centers for Disease Control and Prevention	Alaska State Virology Lab
2039	EPI_ISL_258154	B/New_Jersey/05/2017	2017-02-27	Centers for Disease Control and Prevention	New Jersey Department of Health & Senior Services
2040	EPI_ISL_249004	B/Washington/05/2017	2017-01-15	Centers for Disease Control and Prevention	Washington State Public Health Laboratory
2041	EPI_ISL_339793	B/Pennsylvania/01/2019	2019-01-17	Centers for Disease Control and Prevention	Pennsylvania Department of Health
2042	EPI_ISL_225242	B/Colorado/30/2016	2016-04-22	Centers for Disease Control and Prevention	Colorado Department of Health Lab
2043	EPI_ISL_282237	B/Georgia/12/2017	2017-07-26	Centers for Disease Control and Prevention	Georgia Public Health Laboratory
2044	EPI_ISL_331819	B/Montana/30/2018	2018-10-11	Centers for Disease Control and Prevention	Montana Laboratory Services Bureau
2045	EPI_ISL_331176	B/Missouri/23/2018	2018-09-30	Centers for Disease Control and Prevention	Missouri Department. of Health & Senior Services
2046	EPI_ISL_331189	B/Washington/275/2018	2018-10-02	Centers for Disease Control and Prevention	Washington State Public Health Laboratory
2047	EPI_ISL_256899	B/Idaho/03/2017	2017-03-01	Centers for Disease Control and Prevention	State of Idaho Bureau of Laboratories
2048	EPI_ISL_208503	B/Florida/01/2016	2016-01-02	Centers for Disease Control and Prevention	Florida Department of Health-Tampa
2049	EPI_ISL_331492	B/Wisconsin/230/2018	2018-10-21	Centers for Disease Control and Prevention	Wisconsin State Laboratory of Hygiene
2050	EPI_ISL_282243	B/Louisiana/50/2017	2017-09-05	Centers for Disease Control and Prevention	Louisiana Department of Health and Hospitals
2051	EPI_ISL_258190	B/Pennsylvania/06/2017	2017-02-12	Centers for Disease Control and Prevention	Pennsylvania Department of Health
2052	EPI_ISL_258161	B/Virginia/06/2017	2017-02-24	Centers for Disease Control and Prevention	Virginia Division of Consolidated Laboratories
2053	EPI_ISL_282032	B/Hawaii/58/2017	2017-08-12	Centers for Disease Control and Prevention	State of Hawaii Department of Health
2054	EPI_ISL_240872	B/Alabama/03/2016	2016-12-13	Centers for Disease Control and Prevention	ADPH Bureau of Clinical Laboratories
2055	EPI_ISL_331177	B/Wyoming/12/2018	2018-09-25	Centers for Disease Control and Prevention	Wyoming Public Health Laboratory
2056	EPI_ISL_339825	B/Connecticut/36/2018	2018-12-29	Centers for Disease Control and Prevention	Connecticut Department. of Public Health
2057	EPI_ISL_232326	B/Maryland/09/2016	2016-03-14	Centers for Disease Control and Prevention	Maryland Department of Health and Mental Hygiene
2058	EPI_ISL_290831	B/Florida/108/2017	2017-12-05	Centers for Disease Control and Prevention	Florida Department of Health-Jacksonville
2059	EPI_ISL_290828	B/Pennsylvania/51/2017	2017-12-08	Centers for Disease Control and Prevention	Pennsylvania Department of Health
2060	EPI_ISL_207591	B/Utah/45/2015	2015-12-26	Centers for Disease Control and Prevention	Utah Department of Health
2061	EPI_ISL_274414	B/Arizona/36/2017	2017-07-13	Centers for Disease Control and Prevention	Arizona Department of Health Services
2062	EPI_ISL_282793	B/Montana/17/2017	2017-10-03	Centers for Disease Control and Prevention	Montana Laboratory Services Bureau
2063	EPI_ISL_289590	B/Arizona/86/2017	2017-11-23	Centers for Disease Control and Prevention	Arizona Department of Health Services
2064	EPI_ISL_225265	B/New_Mexico/43/2016	2016-04-24	Centers for Disease Control and Prevention	New Mexico Department of Health
2065	EPI_ISL_306804	B/Wyoming/09/2018	2018-03-15	Centers for Disease Control and Prevention	Wyoming Public Health Laboratory
2066	EPI_ISL_225181	B/Michigan/22/2016	2016-03-08	Centers for Disease Control and Prevention	Michigan Department of Community Health
2067	EPI_ISL_289600	B/California/69/2017	2017-11-29	Centers for Disease Control and Prevention	California Department of Health Services
2068	EPI_ISL_225268	B/California/72/2016	2016-04-12	Centers for Disease Control and Prevention	California Department of Health Services
2069	EPI_ISL_404877	B/Georgia/09/2019	2019-12-16	Centers for Disease Control and Prevention	Georgia Public Health Laboratory
2070	EPI_ISL_364202	B/Minnesota/16/2019	2019-05-18	Centers for Disease Control and Prevention	Minnesota Department of Health
2071	EPI_ISL_347864	B/Iowa/06/2019	2019-02-15	Centers for Disease Control and Prevention	Iowa State Hygienic Laboratory
2072	EPI_ISL_232370	B/New_Jersey/15/2016	2016-04-20	Centers for Disease Control and Prevention	New Jersey Department of Health & Senior Services
2073	EPI_ISL_347840	B/Ohio/01/2019	2019-02-15	Centers for Disease Control and Prevention	Ohio Department of Health Laboratories
2074	EPI_ISL_339821	B/Virginia/01/2019	2019-01-10	Centers for Disease Control and Prevention	Virginia Division of Consolidated Laboratories
2075	EPI_ISL_306833	B/Rhode_Island/05/2018	2018	Centers for Disease Control and Prevention	Rhode Island Department of Health
2076	EPI_ISL_314430	B/Arizona/27/2018	2018-04-19	Centers for Disease Control and Prevention	Arizona Department of Health Services
2077	EPI_ISL_314035	B/Michigan/37/2018	2018-05-18	Centers for Disease Control and Prevention	Michigan Department of Community Health
2078	EPI_ISL_290816	B/Utah/50/2017	2017-12-17	Centers for Disease Control and Prevention	Utah Department of Health
2079	EPI_ISL_356345	B/New_Hampshire/08/2019	2019-03-31	Centers for Disease Control and Prevention	New Hampshire Public Health Laboratories
2080	EPI_ISL_314495	B/Washington/36/2018	2018-05-13	Centers for Disease Control and Prevention	Washington State Public Health Laboratory
2081	EPI_ISL_256878	B/Oklahoma/06/2017	2017-02-01	Centers for Disease Control and Prevention	Oklahoma State Department of Health
2082	EPI_ISL_225296	B/Florida/61/2016	2016	Centers for Disease Control and Prevention	Florida Department of Health-Tampa
2083	EPI_ISL_298439	B/Alabama/01/2018	2018-01-15	Centers for Disease Control and Prevention	ADPH Bureau of Clinical Laboratories
2084	EPI_ISL_225223	B/Florida/54/2016	2016-04-12	Centers for Disease Control and Prevention	Florida Department of Health-Tampa
2085	EPI_ISL_233190	B/Washington/90/2016	2016-05-02	Centers for Disease Control and Prevention	Washington State Public Health Laboratory
2086	EPI_ISL_290765	B/Arkansas/12/2017	2017-12-11	Centers for Disease Control and Prevention	Arkansas Department of Health
2087	EPI_ISL_249921	B/Texas/10/2017	2017-01-23	Centers for Disease Control and Prevention	San Antonio Metropolitan Health
2088	EPI_ISL_404854	B/Maine/21/2019	2019-12-09	Centers for Disease Control and Prevention	Maine Health and Environmental Testing Laboratory
2089	EPI_ISL_364276	B/Virginia/14/2019	2019-04-09	Centers for Disease Control and Prevention	Virginia Division of Consolidated Laboratories
2090	EPI_ISL_225215	B/Pennsylvania/42/2016	2016-04-13	Centers for Disease Control and Prevention	UPMC-CLB Dept of Microbiology
2091	EPI_ISL_256844	B/New_Hampshire/03/2017	2017-02-16	Centers for Disease Control and Prevention	New Hampshire Public Health Laboratories
2092	EPI_ISL_305861	B/Colorado/07/2018	2018-02-26	Centers for Disease Control and Prevention	Colorado Department of Health Lab
2093	EPI_ISL_306163	B/New_Hampshire/10/2018	2018-03-06	Centers for Disease Control and Prevention	New Hampshire Public Health Laboratories
2094	EPI_ISL_356360	B/Iowa/18/2019	2019-04-20	Centers for Disease Control and Prevention	Iowa State Hygienic Laboratory
2095	EPI_ISL_356331	B/Maryland/12/2019	2019-03-16	Centers for Disease Control and Prevention	Maryland Department of Health and Mental Hygiene
2096	EPI_ISL_306801	B/New_Mexico/13/2018	2018-03-20	Centers for Disease Control and Prevention	New Mexico Department of Health
2097	EPI_ISL_364178	B/California/25/2019	2019-05-28	Centers for Disease Control and Prevention	California Department of Health Services
2098	EPI_ISL_240489	B/Delaware/40/2016	2016-11-30	Centers for Disease Control and Prevention	Delaware Public Health Lab
2099	EPI_ISL_225274	B/California/65/2016	2016-03-25	Centers for Disease Control and Prevention	California Department of Health Services
2100	EPI_ISL_347895	B/California/08/2019	2019-02-28	Centers for Disease Control and Prevention	California Department of Health Services
2101	EPI_ISL_256900	B/Washington/15/2017	2017-03-05	Centers for Disease Control and Prevention	Seattle & King County Public Health Lab
2102	EPI_ISL_249916	B/Louisiana/01/2017	2017-01-09	Centers for Disease Control and Prevention	Louisiana Department of Health and Hospitals
2103	EPI_ISL_207590	B/Oklahoma/08/2015	2015-12-23	Centers for Disease Control and Prevention	Oklahoma State Department of Health
2104	EPI_ISL_404732	B/Wisconsin/49/2019	2019-12-26	Centers for Disease Control and Prevention	Wisconsin State Laboratory of Hygiene
2105	EPI_ISL_364256	B/Virginia/19/2019	2019-04-25	Centers for Disease Control and Prevention	Virginia Division of Consolidated Laboratories
2106	EPI_ISL_249901	B/California/05/2017	2017-01-20	Centers for Disease Control and Prevention	California Department of Health Services
2107	EPI_ISL_232371	B/Hawaii/19/2016	2016-03-18	Centers for Disease Control and Prevention	State of Hawaii Department of Health
2108	EPI_ISL_232256	B/Texas/142/2016	2016-03-16	Centers for Disease Control and Prevention	Baylor Scott and White Health
2109	EPI_ISL_356341	B/New_Hampshire/07/2019	2019-03-31	Centers for Disease Control and Prevention	New Hampshire Public Health Laboratories
2110	EPI_ISL_200799	B/Florida/74/2015	2015-09-27	Centers for Disease Control and Prevention	Florida Department of Health-Jacksonville
2111	EPI_ISL_233640	B/Hawaii/35/2016	2016-07-05	Centers for Disease Control and Prevention	State of Hawaii Department of Health
2112	EPI_ISL_207592	B/Utah/46/2015	2015-12-28	Centers for Disease Control and Prevention	Utah Department of Health
2113	EPI_ISL_306810	B/Alaska/10/2018	2018-03-15	Centers for Disease Control and Prevention	Alaska State Virology Lab
2114	EPI_ISL_298445	B/California/92/2017	2017-12-31	Centers for Disease Control and Prevention	California Department of Health Services
2115	EPI_ISL_225251	B/New_Jersey/18/2016	2016-05-03	Centers for Disease Control and Prevention	New Jersey Department of Health & Senior Services
2116	EPI_ISL_249914	B/Utah/04/2017	2017-01-29	Centers for Disease Control and Prevention	Utah Department of Health
2117	EPI_ISL_225187	B/Colorado/22/2016	2016-03-28	Centers for Disease Control and Prevention	Colorado Department of Health Lab
2118	EPI_ISL_339780	B/West_Virginia/01/2019	2019-01-05	Centers for Disease Control and Prevention	West Virginia Office of Laboratory Services
2119	EPI_ISL_241666	B/Michigan/61/2016	2016-12-22	Centers for Disease Control and Prevention	Michigan Department of Community Health
2120	EPI_ISL_282783	B/California/42/2017	2017-09-20	Centers for Disease Control and Prevention	California Department of Health Services
2121	EPI_ISL_258158	B/Virginia/05/2017	2017-02-24	Centers for Disease Control and Prevention	Virginia Division of Consolidated Laboratories
2122	EPI_ISL_314460	B/New_Hampshire/05/2018	2018-02-04	Centers for Disease Control and Prevention	New Hampshire Public Health Laboratories
2123	EPI_ISL_225257	B/Massachusetts/15/2016	2016-04-24	Centers for Disease Control and Prevention	Massachusetts Department of Public Health
2124	EPI_ISL_282033	B/Hawaii/59/2017	2017-08-26	Centers for Disease Control and Prevention	State of Hawaii Department of Health
2125	EPI_ISL_355646	B/New_Jersey/02/2019	2019-04-08	Centers for Disease Control and Prevention	New Jersey Department of Health & Senior Services
2126	EPI_ISL_364264	B/Florida/17/2019	2019-05-02	Centers for Disease Control and Prevention	Florida Department of Health-Tampa
2127	EPI_ISL_289608	B/Florida/107/2017	2017-12-01	Centers for Disease Control and Prevention	Florida Department of Health-Tampa
2128	EPI_ISL_257734	B/Alaska/02/2017	2017-03-09	Centers for Disease Control and Prevention	Alaska State Virology Lab
2129	EPI_ISL_289591	B/Arizona/87/2017	2017-11-30	Centers for Disease Control and Prevention	Arizona Department of Health Services
2130	EPI_ISL_306194	B/Rhode_Island/02/2018	2018	Centers for Disease Control and Prevention	Rhode Island Department of Health
2131	EPI_ISL_225295	B/Connecticut/25/2016	2016-04-08	Centers for Disease Control and Prevention	Connecticut Department. of Public Health
2132	EPI_ISL_256861	B/Alabama/03/2017	2017-02-20	Centers for Disease Control and Prevention	ADPH Bureau of Clinical Laboratories
2133	EPI_ISL_380490	B/Michigan/30/2019	2019-04-03	Centers for Disease Control and Prevention	University of Michigan SPH EPID
2134	EPI_ISL_257749	B/Kentucky/05/2017	2017-02-09	Centers for Disease Control and Prevention	Kentucky Division of Laboratory Services
2135	EPI_ISL_305872	B/Florida/16/2018	2018-03-05	Centers for Disease Control and Prevention	Florida Department of Health-Jacksonville
2136	EPI_ISL_356380	B/Massachusetts/10/2019	2019-03-25	Centers for Disease Control and Prevention	Massachusetts Department of Public Health
2137	EPI_ISL_413848	B/District_Of_Columbia/32/2019	2019-12-25	Centers for Disease Control and Prevention	DC Public Health Lab
2138	EPI_ISL_225157	B/Florida/27/2016	2016-01-24	Centers for Disease Control and Prevention	Florida Department of Health-Jacksonville
2139	EPI_ISL_241680	B/Texas/165/2016	2016-12-20	Centers for Disease Control and Prevention	Texas Department of State Health Services-Laboratory Services
2140	EPI_ISL_355618	B/Virginia/10/2019	2019-03-27	Centers for Disease Control and Prevention	Virginia Division of Consolidated Laboratories
2141	EPI_ISL_306839	B/California/19/2018	2018-03-08	Centers for Disease Control and Prevention	California Department of Health Services
2142	EPI_ISL_257737	B/Connecticut/09/2017	2017-01-19	Centers for Disease Control and Prevention	Connecticut Department. of Public Health
2143	EPI_ISL_306817	B/Louisiana/05/2018	2018-02-05	Centers for Disease Control and Prevention	Louisiana Department of Health and Hospitals
2144	EPI_ISL_282245	B/Louisiana/51/2017	2017-09-05	Centers for Disease Control and Prevention	Louisiana Department of Health and Hospitals
2145	EPI_ISL_256862	B/Alabama/04/2017	2017-02-22	Centers for Disease Control and Prevention	ADPH Bureau of Clinical Laboratories
2146	EPI_ISL_282221	B/Louisiana/45/2017	2017-09-11	Centers for Disease Control and Prevention	Louisiana Department of Health and Hospitals
2147	EPI_ISL_282785	B/California/44/2017	2017-10-01	Centers for Disease Control and Prevention	California Department of Health Services
2148	EPI_ISL_282222	B/Louisiana/48/2017	2017-09-17	Centers for Disease Control and Prevention	Louisiana Department of Health and Hospitals
2149	EPI_ISL_290830	B/New_York/35/2017	2017-12-03	Centers for Disease Control and Prevention	New York State Department of Health
2150	EPI_ISL_241657	B/Utah/64/2016	2016-12-20	Centers for Disease Control and Prevention	Utah Department of Health
2151	EPI_ISL_355680	B/Michigan/13/2019	2019-03-14	Centers for Disease Control and Prevention	Michigan Department of Community Health
2152	EPI_ISL_274412	B/California/36/2017	2017-06-19	Centers for Disease Control and Prevention	L.A. County Public Health Laboratory
2153	EPI_ISL_224302	B/Louisiana/10/2016	2016-04-26	Centers for Disease Control and Prevention	Louisiana Department of Health and Hospitals
2154	EPI_ISL_249891	B/Texas/12/2017	2017-01-27	Centers for Disease Control and Prevention	Texas Department of State Health Services-Laboratory Services
2155	EPI_ISL_315131	B/Kentucky/24/2018	2018-04-18	Centers for Disease Control and Prevention	Kentucky Division of Laboratory Services
2156	EPI_ISL_282782	B/Alabama/12/2017	2017-09-13	Centers for Disease Control and Prevention	ADPH Bureau of Clinical Laboratories
2157	EPI_ISL_305886	B/New_Jersey/07/2018	2018-03-10	Centers for Disease Control and Prevention	New Jersey Department of Health & Senior Services
2158	EPI_ISL_282795	B/Wyoming/10/2017	2017-09-29	Centers for Disease Control and Prevention	Wyoming Public Health Laboratory
2159	EPI_ISL_218689	B/New_Mexico/16/2016	2016-02-05	Centers for Disease Control and Prevention	New Mexico Department of Health
2160	EPI_ISL_357982	B/Wisconsin/23/2019	2019-04-30	Centers for Disease Control and Prevention	Wisconsin State Laboratory of Hygiene
2161	EPI_ISL_291607	B/Florida/110/2017	2017-12-14	Centers for Disease Control and Prevention	Florida Department of Health-Tampa
2162	EPI_ISL_307793	B/Maryland/19/2018	2018-03-08	Centers for Disease Control and Prevention	Maryland Department of Health and Mental Hygiene
2163	EPI_ISL_193291	B/Louisiana/15/2015	2015-04-06	Centers for Disease Control and Prevention	Louisiana Department of Health and Hospitals
2164	EPI_ISL_217669	B/Oregon/03/2016	2016-01-21	Centers for Disease Control and Prevention	Oregon Public Health Laboratory
2165	EPI_ISL_292714	B/Georgia/15/2017	2017-11-17	Centers for Disease Control and Prevention	Georgia Public Health Laboratory
2166	EPI_ISL_300115	B/Alaska/02/2018	2018-01-16	Centers for Disease Control and Prevention	Alaska State Virology Lab
2167	EPI_ISL_193638	B/Florida/62/2015	2015-06-18	Centers for Disease Control and Prevention	Florida Department of Health-Tampa
2168	EPI_ISL_177157	B/Texas/12/2015	2015-03-03	Centers for Disease Control and Prevention	Baylor College of Medicine
2169	EPI_ISL_300124	B/New_York/02/2018	2018-01-15	Centers for Disease Control and Prevention	New York State Department of Health
2170	EPI_ISL_292719	B/Minnesota/54/2017	2017-12-20	Centers for Disease Control and Prevention	Minnesota Department of Health
2171	EPI_ISL_332029	B/Iowa/18/2018	2018-11-08	Centers for Disease Control and Prevention	Iowa State Hygienic Laboratory
2172	EPI_ISL_292713	B/Georgia/14/2017	2017-11-09	Centers for Disease Control and Prevention	Georgia Public Health Laboratory
2173	EPI_ISL_300940	B/Utah/03/2018	2018-01-16	Centers for Disease Control and Prevention	Utah Department of Health
2174	EPI_ISL_284101	B/Arizona/78/2017	2017-09-11	Centers for Disease Control and Prevention	Arizona Department of Health Services
2175	EPI_ISL_266669	B/Wisconsin/35/2017	2017-04-30	Centers for Disease Control and Prevention	Wisconsin State Laboratory of Hygiene
2176	EPI_ISL_217750	B/Nebraska/02/2016	2016-02-21	Centers for Disease Control and Prevention	Nebraska Public Health Lab
2177	EPI_ISL_177223	B/Illinois/04/2015	2015-02-23	Centers for Disease Control and Prevention	Illinois Department of Public Health-Chicago
2178	EPI_ISL_266725	B/Texas/47/2017	2017-02-21	Centers for Disease Control and Prevention	Baylor Scott and White Health
2179	EPI_ISL_267501	B/Washington/25/2017	2017-04-09	Centers for Disease Control and Prevention	Washington State Public Health Laboratory
2180	EPI_ISL_217579	B/Mississippi/02/2016	2016-02-04	Centers for Disease Control and Prevention	Mississippi Public Health Laboratory
2181	EPI_ISL_193279	B/California/89/2015	2015-05-18	Centers for Disease Control and Prevention	California Department of Health Services
2182	EPI_ISL_266663	B/Tennessee/30/2017	2017-05-11	Centers for Disease Control and Prevention	Tennessee Department of Health Laboratory-Nashville
2183	EPI_ISL_193671	B/Washington/30/2015	2015-04-25	Centers for Disease Control and Prevention	Washington State Public Health Laboratory
2184	EPI_ISL_309103	B/California/27/2018	2018-03-11	Centers for Disease Control and Prevention	California Department of Health Services
2185	EPI_ISL_307855	B/Maryland/07/2018	2018-03-04	Centers for Disease Control and Prevention	Maryland Department of Health and Mental Hygiene
2186	EPI_ISL_307780	B/Connecticut/22/2018	2018-03-25	Centers for Disease Control and Prevention	Connecticut Department. of Public Health
2187	EPI_ISL_283305	B/Minnesota/45/2017	2017-10-09	Centers for Disease Control and Prevention	Minnesota Department of Health
2188	EPI_ISL_233673	B/Pennsylvania/31/2016	2016-02-27	Centers for Disease Control and Prevention	UPMC-CLB Dept of Microbiology
2189	EPI_ISL_267585	B/Michigan/44/2017	2017-05-05	Centers for Disease Control and Prevention	Michigan Department of Community Health
2190	EPI_ISL_358262	B/Texas/100/2017	2017-12-20	Centers for Disease Control and Prevention	Baylor Scott and White Health
2191	EPI_ISL_217629	B/Idaho/04/2016	2016-01-20	Centers for Disease Control and Prevention	State of Idaho Bureau of Laboratories
2192	EPI_ISL_218665	B/Connecticut/06/2016	2016-02-16	Centers for Disease Control and Prevention	Connecticut Department. of Public Health
2193	EPI_ISL_307839	B/South_Dakota/12/2018	2018-03-28	Centers for Disease Control and Prevention	South Dakota Public Health Lab
2194	EPI_ISL_259466	B/Maine/10/2017	2017-03-14	Centers for Disease Control and Prevention	Maine Health and Environmental Testing Laboratory
2195	EPI_ISL_307829	B/North_Dakota/08/2018	2018-03-28	Centers for Disease Control and Prevention	North Dakota Department of Health
2196	EPI_ISL_358259	B/Texas/38/2018	2018-02-26	Centers for Disease Control and Prevention	Baylor Scott and White Health
2197	EPI_ISL_307830	B/Illinois/11/2018	2018-03-18	Centers for Disease Control and Prevention	Illinois Department of Public Health-Carbondale
2198	EPI_ISL_217671	B/Oregon/07/2016	2016-01-18	Centers for Disease Control and Prevention	Oregon Public Health Laboratory
2199	EPI_ISL_217594	B/Utah/10/2016	2016-01-20	Centers for Disease Control and Prevention	Utah Department of Health
2200	EPI_ISL_309107	B/Idaho/12/2018	2018-03-24	Centers for Disease Control and Prevention	State of Idaho Bureau of Laboratories
2201	EPI_ISL_193247	B/Texas/93/2015	2015-05-24	Centers for Disease Control and Prevention	Texas Department of State Health Services-Laboratory Services
2202	EPI_ISL_267483	B/Nevada/03/2017	2017-03-25	Centers for Disease Control and Prevention	Nevada State Health Laboratory
2203	EPI_ISL_307800	B/North_Carolina/19/2018	2018-03-14	Centers for Disease Control and Prevention	North Carolina State Laboratory of Public Health
2204	EPI_ISL_358214	B/Washington/42/2017	2017-11-28	Centers for Disease Control and Prevention	Marshfield Clinic Research Foundation
2205	EPI_ISL_266729	B/Texas/51/2017	2017-03-13	Centers for Disease Control and Prevention	Baylor Scott and White Health
2206	EPI_ISL_358252	B/Texas/95/2017	2017-12-11	Centers for Disease Control and Prevention	Baylor Scott and White Health
2207	EPI_ISL_266902	B/Alaska/08/2017	2017-05-04	Centers for Disease Control and Prevention	Alaska State Virology Lab
2208	EPI_ISL_316468	B/District_Of_Columbia/15/2018	2018-04-12	Centers for Disease Control and Prevention	DC Public Health Lab
2209	EPI_ISL_193608	B/Alaska/10/2015	2015-04-29	Centers for Disease Control and Prevention	Alaska State Virology Lab
2210	EPI_ISL_365698	B/Arizona/11/2019	2019-06-10	Centers for Disease Control and Prevention	Arizona Department of Health Services
2211	EPI_ISL_259419	B/Michigan/17/2017	2017-03-01	Centers for Disease Control and Prevention	University of Michigan SPH EPID
2212	EPI_ISL_266894	B/New_Mexico/09/2017	2017-05-05	Centers for Disease Control and Prevention	New Mexico Department of Health
2213	EPI_ISL_358254	B/Texas/98/2017	2017-12-30	Centers for Disease Control and Prevention	Baylor Scott and White Health
2214	EPI_ISL_266880	B/Arizona/22/2017	2017-04-28	Centers for Disease Control and Prevention	Arizona Department of Health Services
2215	EPI_ISL_291604	B/New_York/36/2017	2017-12-12	Centers for Disease Control and Prevention	New York State Department of Health
2216	EPI_ISL_316753	B/Oklahoma/17/2018	2018-07-01	Centers for Disease Control and Prevention	Oklahoma State Department of Health
2217	EPI_ISL_259461	B/Delaware/19/2017	2017-03-10	Centers for Disease Control and Prevention	Delaware Public Health Lab
2218	EPI_ISL_177230	B/Washington/08/2015	2015-02-26	Centers for Disease Control and Prevention	Marshfield Clinic Research Foundation
2219	EPI_ISL_267507	B/New_Mexico/07/2017	2017-04-18	Centers for Disease Control and Prevention	New Mexico Department of Health
2220	EPI_ISL_217645	B/Washington/24/2016	2016-01-10	Centers for Disease Control and Prevention	Washington State Public Health Laboratory
2221	EPI_ISL_307805	B/Georgia/11/2018	2018-03-23	Centers for Disease Control and Prevention	Georgia Public Health Laboratory
2222	EPI_ISL_309129	B/New_Jersey/08/2018	2018-03-18	Centers for Disease Control and Prevention	New Jersey Department of Health & Senior Services
2223	EPI_ISL_292721	B/Missouri/14/2017	2017-12-13	Centers for Disease Control and Prevention	Missouri Department. of Health & Senior Services
2224	EPI_ISL_307801	B/Tennessee/06/2018	2018-03-19	Centers for Disease Control and Prevention	Tennessee Department of Health Laboratory-Nashville
2225	EPI_ISL_193657	B/Nevada/10/2015	2015-04-21	Centers for Disease Control and Prevention	Southern Nevada Public Health Lab
2226	EPI_ISL_259384	B/Michigan/21/2017	2017-03-10	Centers for Disease Control and Prevention	Michigan Department of Community Health
2227	EPI_ISL_218661	B/California/58/2016	2016-02-05	Centers for Disease Control and Prevention	California Department of Health Services
2228	EPI_ISL_292724	B/Michigan/95/2017	2017-12-23	Centers for Disease Control and Prevention	Michigan Department of Community Health
2229	EPI_ISL_259357	B/California/15/2017	2017-03-12	Centers for Disease Control and Prevention	California Department of Health Services
2230	EPI_ISL_177197	B/Tennessee/01/2015	2015-03-02	Centers for Disease Control and Prevention	Tennessee Department of Health Laboratory-Nashville
2231	EPI_ISL_259455	B/Vermont/03/2017	2017-03-06	Centers for Disease Control and Prevention	Vermont Department of Health Laboratory
2232	EPI_ISL_267506	B/Alaska/06/2017	2017-04-21	Centers for Disease Control and Prevention	Alaska State Virology Lab
2233	EPI_ISL_307841	B/Indiana/11/2018	2018-03-17	Centers for Disease Control and Prevention	Indiana State Department of Health Laboratories
2234	EPI_ISL_217741	B/Nevada/06/2016	2016-02-11	Centers for Disease Control and Prevention	Southern Nevada Public Health Lab
2235	EPI_ISL_217600	B/California/123/2015	2015-12-02	Centers for Disease Control and Prevention	California Department of Health Services
2236	EPI_ISL_307842	B/Rhode_Island/06/2018	2018	Centers for Disease Control and Prevention	Rhode Island Department of Health
2237	EPI_ISL_307831	B/Illinois/12/2018	2018-03-18	Centers for Disease Control and Prevention	Illinois Department of Public Health-Carbondale
2238	EPI_ISL_266719	B/Tennessee/24/2017	2017-04-18	Centers for Disease Control and Prevention	Vanderbilt University Medical Center
2239	EPI_ISL_267583	B/New_York/23/2017	2017-04-24	Centers for Disease Control and Prevention	New York State Department of Health
2240	EPI_ISL_266659	B/South_Dakota/21/2017	2017-05-01	Centers for Disease Control and Prevention	South Dakota Public Health Lab
2241	EPI_ISL_300111	B/Montana/05/2018	2018-01-23	Centers for Disease Control and Prevention	Montana Laboratory Services Bureau
2242	EPI_ISL_177198	B/Alaska/04/2015	2015-02-09	Centers for Disease Control and Prevention	Alaska State Virology Lab
2243	EPI_ISL_350055	B/Colorado/04/2019	2019-02-24	Centers for Disease Control and Prevention	Colorado Department of Health Lab
2244	EPI_ISL_266884	B/Hawaii/25/2017	2017-04-22	Centers for Disease Control and Prevention	State of Hawaii Department of Health
2245	EPI_ISL_358287	B/Pennsylvania/16/2018	2018-01-15	Centers for Disease Control and Prevention	Children's Hospital of Pittsburgh UPMC
2246	EPI_ISL_266638	B/North_Carolina/20/2017	2017-04-24	Centers for Disease Control and Prevention	North Carolina State Laboratory of Public Health
2247	EPI_ISL_266893	B/New_Mexico/08/2017	2017-05-04	Centers for Disease Control and Prevention	New Mexico Department of Health
2248	EPI_ISL_309133	B/Maine/20/2018	2018-03-22	Centers for Disease Control and Prevention	Maine Health and Environmental Testing Laboratory
2249	EPI_ISL_177181	B/North_Carolina/02/2015	2015-03-17	Centers for Disease Control and Prevention	North Carolina State Laboratory of Public Health
2250	EPI_ISL_193614	B/Alaska/35/2015	2015-06-18	Centers for Disease Control and Prevention	Alaska State Virology Lab
2251	EPI_ISL_193631	B/Florida/38/2015	2015-04-21	Centers for Disease Control and Prevention	Florida Department of Health-Tampa
2252	EPI_ISL_307797	B/West_Virginia/22/2018	2018-03-30	Centers for Disease Control and Prevention	West Virginia Office of Laboratory Services
2253	EPI_ISL_430780	B/Arizona/12/2020	2020-03-24	Centers for Disease Control and Prevention	Arizona Department of Health Services
2254	EPI_ISL_309110	B/West_Virginia/17/2018	2018-03-08	Centers for Disease Control and Prevention	West Virginia Office of Laboratory Services
2255	EPI_ISL_307789	B/Maryland/17/2018	2018-02-24	Centers for Disease Control and Prevention	Maryland Department of Health and Mental Hygiene
2256	EPI_ISL_300281	B/Michigan/05/2018	2018-01-04	Centers for Disease Control and Prevention	Michigan Department of Community Health
2257	EPI_ISL_259390	B/Wyoming/07/2017	2017-03-27	Centers for Disease Control and Prevention	Wyoming Public Health Laboratory
2258	EPI_ISL_284130	B/Hawaii/62/2017	2017-10-07	Centers for Disease Control and Prevention	State of Hawaii Department of Health
2259	EPI_ISL_193611	B/Alaska/30/2015	2015-06-02	Centers for Disease Control and Prevention	Alaska State Virology Lab
2260	EPI_ISL_177172	B/Wisconsin/07/2015	2015-03-04	Centers for Disease Control and Prevention	Marshfield Clinic Research Foundation
2261	EPI_ISL_266879	B/Arizona/21/2017	2017-04-25	Centers for Disease Control and Prevention	Arizona Department of Health Services
2262	EPI_ISL_300117	B/California/08/2018	2018-01-17	Centers for Disease Control and Prevention	California Department of Health Services
2263	EPI_ISL_284129	B/Hawaii/61/2017	2017-10-03	Centers for Disease Control and Prevention	State of Hawaii Department of Health
2264	EPI_ISL_358250	B/Texas/35/2018	2018-02-07	Centers for Disease Control and Prevention	Baylor Scott and White Health
2265	EPI_ISL_349983	B/North_Dakota/06/2019	2019-03-17	Centers for Disease Control and Prevention	North Dakota Department of Health
2266	EPI_ISL_217763	B/North_Dakota/05/2016	2016-02-16	Centers for Disease Control and Prevention	North Dakota Department of Health
2267	EPI_ISL_259459	B/Maryland/07/2017	2017-02-28	Centers for Disease Control and Prevention	Maryland Department of Health and Mental Hygiene
2268	EPI_ISL_300139	B/Maine/04/2018	2018-01-26	Centers for Disease Control and Prevention	Maine Health and Environmental Testing Laboratory
2269	EPI_ISL_193633	B/Florida/42/2015	2015-04-24	Centers for Disease Control and Prevention	Florida Department of Health-Jacksonville
2270	EPI_ISL_217838	B/Indiana/02/2016	2016-02-26	Centers for Disease Control and Prevention	Indiana State Department of Health Laboratories
2271	EPI_ISL_218715	B/Washington/53/2016	2016-03-11	Centers for Disease Control and Prevention	Seattle & King County Public Health Lab
2272	EPI_ISL_193255	B/Utah/40/2015	2015-05-23	Centers for Disease Control and Prevention	Utah Department of Health
2273	EPI_ISL_193294	B/Wisconsin/50/2015	2015-05-06	Centers for Disease Control and Prevention	Wisconsin State Laboratory of Hygiene
2274	EPI_ISL_357988	B/Michigan/18/2019	2019-04-17	Centers for Disease Control and Prevention	Michigan Department of Community Health
2275	EPI_ISL_267593	B/Delaware/31/2017	2017-05-20	Centers for Disease Control and Prevention	Delaware Public Health Lab
2276	EPI_ISL_193278	B/Maryland/19/2015	2015-05-17	Centers for Disease Control and Prevention	Maryland Department of Health and Mental Hygiene
2277	EPI_ISL_217595	B/Idaho/01/2016	2016-01-08	Centers for Disease Control and Prevention	State of Idaho Bureau of Laboratories
2278	EPI_ISL_217633	B/Idaho/10/2016	2016-01-28	Centers for Disease Control and Prevention	State of Idaho Bureau of Laboratories
2279	EPI_ISL_217871	B/North_Dakota/07/2016	2016-03-03	Centers for Disease Control and Prevention	North Dakota Department of Health
2280	EPI_ISL_332044	B/Florida/46/2018	2018	Centers for Disease Control and Prevention	Florida Department of Health-Jacksonville
2281	EPI_ISL_235009	B/Pennsylvania/56/2016	2016-04-16	Centers for Disease Control and Prevention	UPMC-CLB Dept of Microbiology
2282	EPI_ISL_217634	B/California/20/2016	2016-01-18	Centers for Disease Control and Prevention	California Department of Health Services
2283	EPI_ISL_259787	B/Florida/19/2017	2017-03-20	Centers for Disease Control and Prevention	Florida Department of Health-Jacksonville
2284	EPI_ISL_217802	B/Mississippi/05/2016	2016-03-03	Centers for Disease Control and Prevention	Mississippi Public Health Laboratory
2285	EPI_ISL_398909	B/North_Carolina/09/2019	2019-10-27	Centers for Disease Control and Prevention	North Carolina State Laboratory of Public Health
2286	EPI_ISL_292727	B/Michigan/92/2017	2017-12-13	Centers for Disease Control and Prevention	Michigan Department of Community Health
2287	EPI_ISL_300186	B/Kentucky/04/2018	2018-01-23	Centers for Disease Control and Prevention	Kentucky Division of Laboratory Services
2288	EPI_ISL_193287	B/Alaska/15/2015	2015-05-10	Centers for Disease Control and Prevention	Alaska State Virology Lab
2289	EPI_ISL_177178	B/Alabama/03/2015	2015-03-09	Centers for Disease Control and Prevention	ADPH Bureau of Clinical Laboratories
2290	EPI_ISL_292695	B/Kentucky/20/2017	2017-12-11	Centers for Disease Control and Prevention	Kentucky Division of Laboratory Services
2291	EPI_ISL_218690	B/North_Carolina/08/2016	2016-03-01	Centers for Disease Control and Prevention	North Carolina State Laboratory of Public Health
2292	EPI_ISL_201607	B/Michigan/41/2015	2015-09-30	Centers for Disease Control and Prevention	Michigan Department of Community Health
2293	EPI_ISL_283303	B/Michigan/86/2017	2017-09-29	Centers for Disease Control and Prevention	Michigan Department of Community Health
2294	EPI_ISL_316467	B/Arizona/32/2018	2018-06-19	Centers for Disease Control and Prevention	Arizona Department of Health Services
2295	EPI_ISL_266667	B/West_Virginia/15/2017	2017-04-20	Centers for Disease Control and Prevention	West Virginia Office of Laboratory Services
2296	EPI_ISL_398484	B/California/51/2019	2019-10-30	Centers for Disease Control and Prevention	California Department of Health Services
2297	EPI_ISL_217806	B/Hawaii/06/2016	2016-02-05	Centers for Disease Control and Prevention	State of Hawaii Department of Health
2298	EPI_ISL_307803	B/Georgia/09/2018	2018-03-17	Centers for Disease Control and Prevention	Georgia Public Health Laboratory
2299	EPI_ISL_217764	B/North_Dakota/06/2016	2016-02-17	Centers for Disease Control and Prevention	North Dakota Department of Health
2300	EPI_ISL_267592	B/New_Hampshire/13/2017	2017-05-14	Centers for Disease Control and Prevention	New Hampshire Public Health Laboratories
2301	EPI_ISL_266664	B/Virginia/13/2017	2017-04-08	Centers for Disease Control and Prevention	Virginia Division of Consolidated Laboratories
2302	EPI_ISL_217809	B/Kentucky/07/2016	2016-02-21	Centers for Disease Control and Prevention	Kentucky Division of Laboratory Services
2303	EPI_ISL_193274	B/Alaska/18/2015	2015-05-11	Centers for Disease Control and Prevention	Alaska State Virology Lab
2304	EPI_ISL_365705	B/Florida/30/2019	2019-06-01	Centers for Disease Control and Prevention	Florida Department of Health-Tampa
2305	EPI_ISL_283307	B/Texas/81/2017	2017-10-06	Centers for Disease Control and Prevention	Texas Department of State Health Services-Laboratory Services
2306	EPI_ISL_218701	B/Utah/14/2016	2016-01-18	Centers for Disease Control and Prevention	Utah Department of Health
2307	EPI_ISL_307785	B/Maryland/10/2018	2018-02-11	Centers for Disease Control and Prevention	Maryland Department of Health and Mental Hygiene
2308	EPI_ISL_217737	B/Alaska/03/2016	2016-01-29	Centers for Disease Control and Prevention	Alaska State Virology Lab
2309	EPI_ISL_291613	B/Montana/29/2017	2017-12-21	Centers for Disease Control and Prevention	Montana Laboratory Services Bureau
2310	EPI_ISL_332042	B/Florida/49/2018	2018	Centers for Disease Control and Prevention	Florida Department of Health-Jacksonville
2311	EPI_ISL_193257	B/Florida/49/2015	2015-05-19	Centers for Disease Control and Prevention	Florida Department of Health-Tampa
2312	EPI_ISL_266891	B/Washington/30/2017	2017-04-24	Centers for Disease Control and Prevention	Washington State Public Health Laboratory
2313	EPI_ISL_193610	B/Alaska/14/2015	2015-04-27	Centers for Disease Control and Prevention	Alaska State Virology Lab
2314	EPI_ISL_309092	B/District_Of_Columbia/06/2018	2018-02-27	Centers for Disease Control and Prevention	DC Public Health Lab
2315	EPI_ISL_292716	B/Georgia/17/2017	2017-12-08	Centers for Disease Control and Prevention	Georgia Public Health Laboratory
2316	EPI_ISL_358275	B/Texas/42/2018	2018-01-15	Centers for Disease Control and Prevention	Baylor Scott and White Health
2317	EPI_ISL_309124	B/Virginia/08/2018	2018-03-05	Centers for Disease Control and Prevention	Virginia Division of Consolidated Laboratories
2318	EPI_ISL_292717	B/Georgia/18/2017	2017-12-14	Centers for Disease Control and Prevention	Georgia Public Health Laboratory
2319	EPI_ISL_291589	B/California/77/2017	2017-11-16	Centers for Disease Control and Prevention	California Department of Health Services
2320	EPI_ISL_266633	B/New_Jersey/27/2017	2017-05-01	Centers for Disease Control and Prevention	New Jersey Department of Health & Senior Services
2321	EPI_ISL_300921	B/Illinois/05/2018	2018-02-02	Centers for Disease Control and Prevention	Illinois Department of Public Health-Carbondale
2322	EPI_ISL_217547	B/Nevada/30/2015	2015-11-16	Centers for Disease Control and Prevention	U.S. Air Force School of Aerospace Medicine
2323	EPI_ISL_218710	B/Virginia/12/2016	2016-02-21	Centers for Disease Control and Prevention	Virginia Division of Consolidated Laboratories
2324	EPI_ISL_307835	B/Wisconsin/20/2018	2018-03-20	Centers for Disease Control and Prevention	Wisconsin State Laboratory of Hygiene
2325	EPI_ISL_267579	B/Montana/13/2017	2017-05-16	Centers for Disease Control and Prevention	Montana Laboratory Services Bureau
2326	EPI_ISL_193265	B/Florida/44/2015	2015-05-04	Centers for Disease Control and Prevention	Florida Department of Health-Tampa
2327	EPI_ISL_332026	B/Ohio/18/2018	2018-10-19	Centers for Disease Control and Prevention	Ohio Department of Health Laboratories
2328	EPI_ISL_300936	B/Arizona/01/2018	2018-01-25	Centers for Disease Control and Prevention	Arizona Department of Health Services
2329	EPI_ISL_291595	B/West_Virginia/19/2017	2017-12-08	Centers for Disease Control and Prevention	West Virginia Office of Laboratory Services
2330	EPI_ISL_193627	B/Delaware/09/2015	2015-04-19	Centers for Disease Control and Prevention	Delaware Public Health Lab
2331	EPI_ISL_177196	B/New_York/03/2015	2015-02-20	Centers for Disease Control and Prevention	New York State Department of Health
2332	EPI_ISL_266658	B/South_Dakota/20/2017	2017-04-18	Centers for Disease Control and Prevention	South Dakota Public Health Lab
2333	EPI_ISL_217775	B/Arkansas/05/2016	2016-02-23	Centers for Disease Control and Prevention	Arkansas Department of Health
2334	EPI_ISL_218667	B/Connecticut/12/2016	2016-03-01	Centers for Disease Control and Prevention	Connecticut Department. of Public Health
2335	EPI_ISL_218719	B/Wyoming/03/2016	2016-01-18	Centers for Disease Control and Prevention	Wyoming Public Health Laboratory
2336	EPI_ISL_266603	B/Connecticut/30/2017	2017-04-26	Centers for Disease Control and Prevention	Connecticut Department. of Public Health
2337	EPI_ISL_332631	B/Florida/55/2018	2018-11-20	Centers for Disease Control and Prevention	Florida Department of Health-Tampa
2338	EPI_ISL_266601	B/Arkansas/09/2017	2017-05-15	Centers for Disease Control and Prevention	Arkansas Department of Health
2339	EPI_ISL_193641	B/Florida/64/2015	2015-06-17	Centers for Disease Control and Prevention	Florida Department of Health-Tampa
2340	EPI_ISL_235007	B/Pennsylvania/52/2016	2016-04-10	Centers for Disease Control and Prevention	UPMC-CLB Dept of Microbiology
2341	EPI_ISL_398524	B/Iowa/27/2019	2019-11-06	Centers for Disease Control and Prevention	Iowa State Hygienic Laboratory
2342	EPI_ISL_193276	B/California/91/2015	2015-05-18	Centers for Disease Control and Prevention	California Department of Health Services
2343	EPI_ISL_292720	B/Minnesota/53/2017	2017-12-19	Centers for Disease Control and Prevention	Minnesota Department of Health
2344	EPI_ISL_217632	B/Idaho/09/2016	2016-01-27	Centers for Disease Control and Prevention	State of Idaho Bureau of Laboratories
2345	EPI_ISL_267513	B/Nevada/06/2017	2017-04-27	Centers for Disease Control and Prevention	Nevada State Health Laboratory
2346	EPI_ISL_217615	B/California/19/2016	2016-01-19	Centers for Disease Control and Prevention	California Department of Health Services
2347	EPI_ISL_349980	B/Wisconsin/09/2019	2019-03-10	Centers for Disease Control and Prevention	Wisconsin State Laboratory of Hygiene
2348	EPI_ISL_300300	B/New_Jersey/42/2017	2017-12-23	Centers for Disease Control and Prevention	New Jersey Department of Health & Senior Services
2349	EPI_ISL_309089	B/Maryland/20/2018	2018-02-12	Centers for Disease Control and Prevention	Maryland Department of Health and Mental Hygiene
2350	EPI_ISL_259373	B/Colorado/09/2017	2017-03-20	Centers for Disease Control and Prevention	Colorado Department of Health Lab
2351	EPI_ISL_217812	B/Texas/33/2016	2016-02-23	Centers for Disease Control and Prevention	Texas Department of State Health Services-Laboratory Services
2352	EPI_ISL_267496	B/Arizona/16/2017	2017-04-13	Centers for Disease Control and Prevention	Arizona Department of Health Services
2353	EPI_ISL_307798	B/Florida/22/2018	2018-03-28	Centers for Disease Control and Prevention	Florida Department of Health-Tampa
2354	EPI_ISL_202362	B/Florida/76/2015	2015-10-14	Centers for Disease Control and Prevention	Florida Department of Health-Jacksonville
2355	EPI_ISL_217849	B/Nebraska/04/2016	2016-03-06	Centers for Disease Control and Prevention	Nebraska Public Health Lab
2356	EPI_ISL_217846	B/Colorado/14/2016	2016-03-01	Centers for Disease Control and Prevention	Colorado Department of Health Lab
2357	EPI_ISL_233672	B/Tennessee/07/2016	2016-04-26	Centers for Disease Control and Prevention	Vanderbilt University Medical Center
2358	EPI_ISL_217745	B/Wisconsin/08/2016	2016-02-13	Centers for Disease Control and Prevention	Wisconsin State Laboratory of Hygiene
2359	EPI_ISL_309119	B/Massachusetts/10/2018	2018-03-22	Centers for Disease Control and Prevention	Massachusetts Department of Public Health
2360	EPI_ISL_217516	B/New_Mexico/01/2016	2016-01-12	Centers for Disease Control and Prevention	New Mexico Department of Health
2361	EPI_ISL_332636	B/Michigan/117/2018	2018-11-06	Centers for Disease Control and Prevention	Michigan Department of Community Health
2362	EPI_ISL_217769	B/California/35/2016	2016	Centers for Disease Control and Prevention	California Department of Health Services
2363	EPI_ISL_341129	B/Washington/01/2019	2019-01-10	Centers for Disease Control and Prevention	Washington State Public Health Laboratory
2364	EPI_ISL_300271	B/Texas/04/2018	2018-01-18	Centers for Disease Control and Prevention	Texas Department of State Health Services-Laboratory Services
2365	EPI_ISL_259369	B/Mississippi/09/2017	2017-03-28	Centers for Disease Control and Prevention	Mississippi Public Health Laboratory
2366	EPI_ISL_300922	B/Illinois/06/2018	2018-02-02	Centers for Disease Control and Prevention	Illinois Department of Public Health-Carbondale
2367	EPI_ISL_217824	B/Idaho/20/2016	2016-02-21	Centers for Disease Control and Prevention	State of Idaho Bureau of Laboratories
2368	EPI_ISL_267448	B/Rhode_Island/10/2017	2017-04-18	Centers for Disease Control and Prevention	Rhode Island Department of Health
2369	EPI_ISL_267479	B/Maine/13/2017	2017-04-12	Centers for Disease Control and Prevention	Maine Health and Environmental Testing Laboratory
2370	EPI_ISL_217607	B/Montana/03/2016	2016-01-15	Centers for Disease Control and Prevention	Montana Laboratory Services Bureau
2371	EPI_ISL_193669	B/Utah/32/2015	2015-04-29	Centers for Disease Control and Prevention	Utah Department of Health
2372	EPI_ISL_233675	B/California/78/2016	2016-06-20	Centers for Disease Control and Prevention	California Department of Health Services
2373	EPI_ISL_291610	B/Delaware/44/2017	2017-12-17	Centers for Disease Control and Prevention	Delaware Public Health Lab
2374	EPI_ISL_259444	B/Montana/10/2017	2017-03-07	Centers for Disease Control and Prevention	Montana Laboratory Services Bureau
2375	EPI_ISL_177205	B/Ohio/02/2015	2015-02-24	Centers for Disease Control and Prevention	Ohio Department of Health Laboratories
2376	EPI_ISL_266733	B/Texas/56/2017	2017-03-27	Centers for Disease Control and Prevention	Baylor Scott and White Health
2377	EPI_ISL_315847	B/Florida/38/2018	2018-06-11	Centers for Disease Control and Prevention	Florida Department of Health-Tampa
2378	EPI_ISL_217627	B/Utah/18/2016	2016-01-21	Centers for Disease Control and Prevention	Utah Department of Health
2379	EPI_ISL_177175	B/Virginia/03/2015	2015-03-03	Centers for Disease Control and Prevention	Virginia Division of Consolidated Laboratories
2380	EPI_ISL_193269	B/Maine/17/2015	2015-06-29	Centers for Disease Control and Prevention	Maine Health and Environmental Testing Laboratory
2381	EPI_ISL_315841	B/Michigan/116/2018	2018-04-23	Centers for Disease Control and Prevention	Michigan Department of Community Health
2382	EPI_ISL_267508	B/Utah/23/2017	2017-04-23	Centers for Disease Control and Prevention	Utah Department of Health
2383	EPI_ISL_350054	B/Idaho/03/2019	2019-02-22	Centers for Disease Control and Prevention	State of Idaho Bureau of Laboratories
2384	EPI_ISL_217536	B/Virginia/03/2016	2016-02-25	Centers for Disease Control and Prevention	University of Virginia, Medical Labs/Microbiology
2385	EPI_ISL_259417	B/Michigan/18/2017	2017-03-01	Centers for Disease Control and Prevention	University of Michigan SPH EPID
2386	EPI_ISL_259448	B/Ohio/08/2017	2017-03-08	Centers for Disease Control and Prevention	Ohio Department of Health Laboratories
2387	EPI_ISL_193250	B/Hawaii/19/2015	2015-06-27	Centers for Disease Control and Prevention	State of Hawaii Department of Health
2388	EPI_ISL_217723	B/California/27/2016	2016-01-09	Centers for Disease Control and Prevention	California Department of Health Services
2389	EPI_ISL_193661	B/New_Hampshire/12/2015	2015-04-19	Centers for Disease Control and Prevention	New Hampshire Public Health Laboratories
2390	EPI_ISL_267616	B/Hawaii/28/2017	2017-04-26	Centers for Disease Control and Prevention	State of Hawaii Department of Health
2391	EPI_ISL_217811	B/Kentucky/09/2016	2016-02-12	Centers for Disease Control and Prevention	Kentucky Division of Laboratory Services
2392	EPI_ISL_177231	B/Maine/03/2015	2015-03-10	Centers for Disease Control and Prevention	Maine Health and Environmental Testing Laboratory
2393	EPI_ISL_300275	B/Arkansas/03/2018	2018-01-19	Centers for Disease Control and Prevention	Arkansas Department of Health
2394	EPI_ISL_266624	B/Maryland/21/2017	2017-05-03	Centers for Disease Control and Prevention	Maryland Department of Health and Mental Hygiene
2395	EPI_ISL_259354	B/North_Dakota/08/2017	2017-03-17	Centers for Disease Control and Prevention	North Dakota Department of Health
2396	EPI_ISL_266605	B/Connecticut/32/2017	2017-04-28	Centers for Disease Control and Prevention	Connecticut Department. of Public Health
2397	EPI_ISL_217772	B/California/41/2016	2016-02-16	Centers for Disease Control and Prevention	California Department of Health Services
2398	EPI_ISL_300110	B/Wyoming/03/2018	2018-01-23	Centers for Disease Control and Prevention	Wyoming Public Health Laboratory
2399	EPI_ISL_217606	B/Connecticut/02/2016	2016-01-23	Centers for Disease Control and Prevention	Connecticut Department. of Public Health
2400	EPI_ISL_358253	B/Texas/96/2017	2017-12-22	Centers for Disease Control and Prevention	Baylor Scott and White Health
2401	EPI_ISL_300114	B/Hawaii/03/2018	2018-01-11	Centers for Disease Control and Prevention	State of Hawaii Department of Health
2402	EPI_ISL_218682	B/Maryland/01/2016	2016-02-08	Centers for Disease Control and Prevention	Maryland Department of Health and Mental Hygiene
2403	EPI_ISL_291616	B/Wyoming/13/2017	2017-12-25	Centers for Disease Control and Prevention	Wyoming Public Health Laboratory
2404	EPI_ISL_300142	B/Georgia/03/2018	2018-01-14	Centers for Disease Control and Prevention	Georgia Public Health Laboratory
2405	EPI_ISL_266618	B/Kentucky/16/2017	2017-05-08	Centers for Disease Control and Prevention	Kentucky Division of Laboratory Services
2406	EPI_ISL_259475	B/New_Hampshire/06/2017	2017-03-15	Centers for Disease Control and Prevention	New Hampshire Public Health Laboratories
2407	EPI_ISL_300137	B/Maine/05/2018	2018-01-27	Centers for Disease Control and Prevention	Maine Health and Environmental Testing Laboratory
2408	EPI_ISL_259791	B/Rhode_Island/04/2017	2017-02-21	Centers for Disease Control and Prevention	Rhode Island Department of Health
2409	EPI_ISL_266622	B/Louisiana/20/2017	2017-04-26	Centers for Disease Control and Prevention	Louisiana Department of Health and Hospitals
2410	EPI_ISL_307794	B/West_Virginia/19/2018	2018-03-21	Centers for Disease Control and Prevention	West Virginia Office of Laboratory Services
2411	EPI_ISL_233669	B/New_Mexico/40/2016	2016-04-17	Centers for Disease Control and Prevention	New Mexico Department of Health
2412	EPI_ISL_259407	B/Washington/14/2017	2017-03-01	Centers for Disease Control and Prevention	Marshfield Clinic Research Foundation
2413	EPI_ISL_300151	B/Alabama/02/2018	2018-01-22	Centers for Disease Control and Prevention	ADPH Bureau of Clinical Laboratories
2414	EPI_ISL_284100	B/Washington/38/2017	2017-09-19	Centers for Disease Control and Prevention	Washington State Public Health Laboratory
2415	EPI_ISL_259401	B/Illinois/20/2017	2017-04-08	Centers for Disease Control and Prevention	Illinois Department of Public Health-Carbondale
2416	EPI_ISL_358274	B/Texas/41/2018	2018-01-08	Centers for Disease Control and Prevention	Baylor Scott and White Health
2417	EPI_ISL_259485	B/Texas/41/2017	2017-03-20	Centers for Disease Control and Prevention	Houston Department of Health and Human Services
2418	EPI_ISL_193263	B/Wisconsin/79/2015	2015-05-08	Centers for Disease Control and Prevention	Wisconsin State Laboratory of Hygiene
2419	EPI_ISL_259361	B/Nevada/01/2017	2017-03-10	Centers for Disease Control and Prevention	Nevada State Health Laboratory
2420	EPI_ISL_358227	B/Wisconsin/78/2017	2017-12-29	Centers for Disease Control and Prevention	Marshfield Clinic Research Foundation
2421	EPI_ISL_309131	B/Kentucky/16/2018	2018-02-23	Centers for Disease Control and Prevention	Kentucky Division of Laboratory Services
2422	EPI_ISL_309116	B/Maryland/09/2018	2018-02-12	Centers for Disease Control and Prevention	Maryland Department of Health and Mental Hygiene
2423	EPI_ISL_235005	B/Ohio/11/2016	2016-06-19	Centers for Disease Control and Prevention	Ohio Department of Health Laboratories
2424	EPI_ISL_259412	B/Wisconsin/15/2017	2017-03-09	Centers for Disease Control and Prevention	Marshfield Clinic Research Foundation
2425	EPI_ISL_307784	B/Maryland/12/2018	2018-02-12	Centers for Disease Control and Prevention	Maryland Department of Health and Mental Hygiene
2426	EPI_ISL_365701	B/Wisconsin/29/2019	2019-06-26	Centers for Disease Control and Prevention	Wisconsin State Laboratory of Hygiene
2427	EPI_ISL_358255	B/Texas/25/2018	2018-01-01	Centers for Disease Control and Prevention	Baylor Scott and White Health
2428	EPI_ISL_218668	B/Connecticut/14/2016	2016-03-03	Centers for Disease Control and Prevention	Connecticut Department. of Public Health
2429	EPI_ISL_292728	B/Michigan/93/2017	2017-12-14	Centers for Disease Control and Prevention	Michigan Department of Community Health
2430	EPI_ISL_309121	B/Missouri/13/2018	2018-03-30	Centers for Disease Control and Prevention	Missouri Department. of Health & Senior Services
2431	EPI_ISL_217757	B/Wisconsin/11/2016	2016-02-20	Centers for Disease Control and Prevention	Marshfield Clinic Research Foundation
2432	EPI_ISL_217784	B/Washington/48/2016	2016-01-31	Centers for Disease Control and Prevention	Washington State Public Health Laboratory
2433	EPI_ISL_234653	B/Hawaii/37/2016	2016-08-15	Centers for Disease Control and Prevention	State of Hawaii Department of Health
2434	EPI_ISL_193617	B/Alaska/41/2015	2015-06-13	Centers for Disease Control and Prevention	Alaska State Virology Lab
2435	EPI_ISL_300935	B/Colorado/04/2018	2018-01-31	Centers for Disease Control and Prevention	Colorado Department of Health Lab
2436	EPI_ISL_267591	B/Pennsylvania/17/2017	2017-05-22	Centers for Disease Control and Prevention	Pennsylvania Department of Health
2437	EPI_ISL_193637	B/Florida/61/2015	2015-06-18	Centers for Disease Control and Prevention	Florida Department of Health-Tampa
2438	EPI_ISL_217573	B/Maine/01/2016	2016-01-27	Centers for Disease Control and Prevention	Maine Health and Environmental Testing Laboratory
2439	EPI_ISL_177169	B/North_Carolina/04/2015	2015-03-04	Centers for Disease Control and Prevention	North Carolina State Laboratory of Public Health
2440	EPI_ISL_266717	B/Michigan/40/2017	2017-04-27	Centers for Disease Control and Prevention	University of Michigan SPH EPID
2441	EPI_ISL_300931	B/Washington/06/2018	2018-01-19	Centers for Disease Control and Prevention	Washington State Public Health Laboratory
2442	EPI_ISL_307786	B/Maryland/11/2018	2018-02-11	Centers for Disease Control and Prevention	Maryland Department of Health and Mental Hygiene
2443	EPI_ISL_259362	B/Texas/40/2017	2017-03-15	Centers for Disease Control and Prevention	Texas Department of State Health Services-Laboratory Services
2444	EPI_ISL_259472	B/North_Carolina/11/2017	2017-03-16	Centers for Disease Control and Prevention	North Carolina State Laboratory of Public Health
2445	EPI_ISL_309135	B/Kentucky/19/2018	2018-03-27	Centers for Disease Control and Prevention	Kentucky Division of Laboratory Services
2446	EPI_ISL_217747	B/Wisconsin/10/2016	2016-02-19	Centers for Disease Control and Prevention	Wisconsin State Laboratory of Hygiene
2447	EPI_ISL_217759	B/Washington/40/2016	2016-02-19	Centers for Disease Control and Prevention	Marshfield Clinic Research Foundation
2448	EPI_ISL_193636	B/Florida/60/2015	2015-06-15	Centers for Disease Control and Prevention	Florida Department of Health-Tampa
2449	EPI_ISL_300141	B/Vermont/01/2018	2018-01-11	Centers for Disease Control and Prevention	Vermont Department of Health Laboratory
2450	EPI_ISL_217532	B/Kansas/02/2016	2016-02-15	Centers for Disease Control and Prevention	Kansas Department of Health and Environment
2451	EPI_ISL_259402	B/Michigan/33/2017	2017-03-27	Centers for Disease Control and Prevention	Michigan Department of Community Health
2452	EPI_ISL_307834	B/Wisconsin/21/2018	2018-03-22	Centers for Disease Control and Prevention	Wisconsin State Laboratory of Hygiene
2453	EPI_ISL_307791	B/Maryland/15/2018	2018-02-23	Centers for Disease Control and Prevention	Maryland Department of Health and Mental Hygiene
2454	EPI_ISL_292706	B/Ohio/19/2017	2017-12-29	Centers for Disease Control and Prevention	Ohio Department of Health Laboratories
2455	EPI_ISL_193271	B/Nevada/26/2015	2015-05-07	Centers for Disease Control and Prevention	Nevada State Health Laboratory
2456	EPI_ISL_307811	B/Alabama/08/2018	2018-02-23	Centers for Disease Control and Prevention	ADPH Bureau of Clinical Laboratories
2457	EPI_ISL_300109	B/Wyoming/02/2018	2018-01-20	Centers for Disease Control and Prevention	Wyoming Public Health Laboratory
2458	EPI_ISL_169512	B/Colorado/02/2014	2014-11-24	Centers for Disease Control and Prevention	Colorado Department of Health Lab
2459	EPI_ISL_2258057	B/Wisconsin/18/2020	2020-01-05	Centers for Disease Control and Prevention	Marshfield Clinic Research Foundation
2460	EPI_ISL_284131	B/Idaho/23/2017	2017-10-25	Centers for Disease Control and Prevention	State of Idaho Bureau of Laboratories
2461	EPI_ISL_291608	B/California/86/2017	2017-12-15	Centers for Disease Control and Prevention	California Department of Health Services
2462	EPI_ISL_217674	B/North_Carolina/04/2016	2016-02-02	Centers for Disease Control and Prevention	North Carolina State Laboratory of Public Health
2463	EPI_ISL_193253	B/Florida/53/2015	2015-05-24	Centers for Disease Control and Prevention	Florida Department of Health-Tampa
2464	EPI_ISL_358233	B/Michigan/35/2018	2018-04-11	Centers for Disease Control and Prevention	University of Michigan SPH EPID
2465	EPI_ISL_358273	B/Texas/40/2018	2018-01-03	Centers for Disease Control and Prevention	Baylor Scott and White Health
2466	EPI_ISL_266906	B/North_Dakota/11/2017	2017-04-21	Centers for Disease Control and Prevention	North Dakota Department of Health
2467	EPI_ISL_284128	B/Washington/39/2017	2017-10-15	Centers for Disease Control and Prevention	Washington State Public Health Laboratory
2468	EPI_ISL_307788	B/Maryland/16/2018	2018-02-24	Centers for Disease Control and Prevention	Maryland Department of Health and Mental Hygiene
2469	EPI_ISL_315832	B/South_Dakota/20/2018	2018-05-15	Centers for Disease Control and Prevention	South Dakota Public Health Lab
2470	EPI_ISL_177163	B/Alabama/04/2015	2015-03-09	Centers for Disease Control and Prevention	ADPH Bureau of Clinical Laboratories
2471	EPI_ISL_259469	B/New_Jersey/11/2017	2017-03-09	Centers for Disease Control and Prevention	New Jersey Department of Health & Senior Services
2472	EPI_ISL_259474	B/Tennessee/11/2017	2017-03-14	Centers for Disease Control and Prevention	Tennessee Department of Health Laboratory-Nashville
2473	EPI_ISL_217864	B/Nevada/15/2016	2016-03-03	Centers for Disease Control and Prevention	Nevada State Health Laboratory
2474	EPI_ISL_259416	B/Tennessee/07/2017	2017-02-28	Centers for Disease Control and Prevention	Vanderbilt University Medical Center
2475	EPI_ISL_217714	B/Utah/36/2016	2016-02-11	Centers for Disease Control and Prevention	Utah Department of Health
2476	EPI_ISL_398504	B/Arizona/23/2019	2019-10-24	Centers for Disease Control and Prevention	Arizona Department of Health Services
2477	EPI_ISL_292707	B/South_Carolina/21/2017	2017-12-21	Centers for Disease Control and Prevention	South Carolina Department of Health
2478	EPI_ISL_300948	B/Oklahoma/02/2018	2018-01-30	Centers for Disease Control and Prevention	Oklahoma State Department of Health
2479	EPI_ISL_217740	B/Idaho/19/2016	2016-02-15	Centers for Disease Control and Prevention	State of Idaho Bureau of Laboratories
2480	EPI_ISL_267500	B/Washington/24/2017	2017-04-04	Centers for Disease Control and Prevention	Washington State Public Health Laboratory
2481	EPI_ISL_259462	B/Delaware/20/2017	2017-03-14	Centers for Disease Control and Prevention	Delaware Public Health Lab
2482	EPI_ISL_201594	B/Iowa/30/2015	2015-10-01	Centers for Disease Control and Prevention	Iowa State Hygienic Laboratory
2483	EPI_ISL_201608	B/Hawaii/30/2015	2015-10-09	Centers for Disease Control and Prevention	State of Hawaii Department of Health
2484	EPI_ISL_266715	B/Michigan/37/2017	2017-04-10	Centers for Disease Control and Prevention	University of Michigan SPH EPID
2485	EPI_ISL_300270	B/Louisiana/71/2017	2017-12-27	Centers for Disease Control and Prevention	Louisiana Department of Health and Hospitals
2486	EPI_ISL_309096	B/Massachusetts/11/2018	2018-03-23	Centers for Disease Control and Prevention	Massachusetts Department of Public Health
2487	EPI_ISL_259399	B/Minnesota/16/2017	2017-03-27	Centers for Disease Control and Prevention	Minnesota Department of Health
2488	EPI_ISL_266732	B/Texas/55/2017	2017-03-27	Centers for Disease Control and Prevention	Baylor Scott and White Health
2489	EPI_ISL_267504	B/Colorado/16/2017	2017-04-14	Centers for Disease Control and Prevention	Colorado Department of Health Lab
2490	EPI_ISL_316465	B/Hawaii/23/2018	2018-05-12	Centers for Disease Control and Prevention	State of Hawaii Department of Health
2491	EPI_ISL_266666	B/West_Virginia/14/2017	2017-04-19	Centers for Disease Control and Prevention	West Virginia Office of Laboratory Services
2492	EPI_ISL_267478	B/Alaska/04/2017	2017-03-31	Centers for Disease Control and Prevention	Alaska State Virology Lab
2493	EPI_ISL_267587	B/Florida/34/2017	2017-05-17	Centers for Disease Control and Prevention	Florida Department of Health-Tampa
2494	EPI_ISL_193254	B/Utah/38/2015	2015-05-22	Centers for Disease Control and Prevention	Utah Department of Health
2495	EPI_ISL_193266	B/Florida/43/2015	2015-05-15	Centers for Disease Control and Prevention	Florida Department of Health-Jacksonville
2496	EPI_ISL_217537	B/Georgia/01/2016	2016-02-02	Centers for Disease Control and Prevention	Georgia Public Health Laboratory
2497	EPI_ISL_217870	B/Missouri/03/2016	2016-03-08	Centers for Disease Control and Prevention	Missouri Department. of Health & Senior Services
2498	EPI_ISL_217807	B/Hawaii/07/2016	2016-02-02	Centers for Disease Control and Prevention	State of Hawaii Department of Health
2499	EPI_ISL_332635	B/California/37/2018	2018-10-23	Centers for Disease Control and Prevention	California Department of Health Services
2500	EPI_ISL_398509	B/Wisconsin/34/2019	2019-10-31	Centers for Disease Control and Prevention	Wisconsin State Laboratory of Hygiene
2501	EPI_ISL_266609	B/Florida/30/2017	2017-05-03	Centers for Disease Control and Prevention	Florida Department of Health-Tampa
2502	EPI_ISL_259413	B/Tennessee/03/2017	2017-01-19	Centers for Disease Control and Prevention	Vanderbilt University Medical Center
2503	EPI_ISL_217771	B/California/40/2016	2016-01-27	Centers for Disease Control and Prevention	California Department of Health Services
2504	EPI_ISL_266631	B/New_Jersey/25/2017	2017-04-22	Centers for Disease Control and Prevention	New Jersey Department of Health & Senior Services
2505	EPI_ISL_217754	B/Colorado/09/2016	2016-02-21	Centers for Disease Control and Prevention	Colorado Department of Health Lab
2506	EPI_ISL_193664	B/North_Dakota/34/2015	2015-04-19	Centers for Disease Control and Prevention	North Dakota Department of Health
2507	EPI_ISL_233712	B/Arizona/31/2016	2016-05-04	Centers for Disease Control and Prevention	Arizona Department of Health Services
2508	EPI_ISL_341134	B/Utah/02/2019	2019-01-23	Centers for Disease Control and Prevention	Utah Department of Health
2509	EPI_ISL_202361	B/Florida/77/2015	2015-10-14	Centers for Disease Control and Prevention	Florida Department of Health-Tampa
2510	EPI_ISL_217859	B/Michigan/16/2016	2016-03-09	Centers for Disease Control and Prevention	University of Michigan SPH EPID
2511	EPI_ISL_259387	B/Iowa/12/2017	2017-03-23	Centers for Disease Control and Prevention	Iowa State Hygienic Laboratory
2512	EPI_ISL_300166	B/Ohio/03/2018	2018-01-18	Centers for Disease Control and Prevention	Ohio Department of Health Laboratories
2513	EPI_ISL_259380	B/Hawaii/12/2017	2017-03-13	Centers for Disease Control and Prevention	State of Hawaii Department of Health
2514	EPI_ISL_292715	B/Georgia/16/2017	2017-12-04	Centers for Disease Control and Prevention	Georgia Public Health Laboratory
2515	EPI_ISL_259443	B/Montana/11/2017	2017-03-15	Centers for Disease Control and Prevention	Montana Laboratory Services Bureau
2516	EPI_ISL_267511	B/Utah/25/2017	2017-04-27	Centers for Disease Control and Prevention	Utah Department of Health
2517	EPI_ISL_267485	B/Nevada/05/2017	2017-04-13	Centers for Disease Control and Prevention	Nevada State Health Laboratory
2518	EPI_ISL_177199	B/Ohio/04/2015	2015-03-11	Centers for Disease Control and Prevention	Ohio Department of Health Laboratories
2519	EPI_ISL_259397	B/Idaho/05/2017	2017-03-19	Centers for Disease Control and Prevention	State of Idaho Bureau of Laboratories
2520	EPI_ISL_358276	B/Texas/43/2018	2018-01-22	Centers for Disease Control and Prevention	Baylor Scott and White Health
2521	EPI_ISL_267589	B/Minnesota/24/2017	2017-05-15	Centers for Disease Control and Prevention	Minnesota Department of Health
2522	EPI_ISL_217818	B/Maine/06/2016	2016-03-05	Centers for Disease Control and Prevention	Maine Health and Environmental Testing Laboratory
2523	EPI_ISL_307787	B/Maryland/13/2018	2018-02-20	Centers for Disease Control and Prevention	Maryland Department of Health and Mental Hygiene
2524	EPI_ISL_193656	B/Maryland/23/2015	2015-04-20	Centers for Disease Control and Prevention	Maryland Department of Health and Mental Hygiene
2525	EPI_ISL_217831	B/Montana/08/2016	2016-02-25	Centers for Disease Control and Prevention	Montana Laboratory Services Bureau
2526	EPI_ISL_358215	B/Washington/43/2017	2017-11-28	Centers for Disease Control and Prevention	Marshfield Clinic Research Foundation
2527	EPI_ISL_283308	B/Wisconsin/69/2017	2017-10-18	Centers for Disease Control and Prevention	Wisconsin State Laboratory of Hygiene
2528	EPI_ISL_217841	B/Indiana/05/2016	2016-02-28	Centers for Disease Control and Prevention	Indiana State Department of Health Laboratories
2529	EPI_ISL_300924	B/Alabama/04/2018	2018-02-06	Centers for Disease Control and Prevention	ADPH Bureau of Clinical Laboratories
2530	EPI_ISL_217850	B/Oregon/22/2016	2016-02-29	Centers for Disease Control and Prevention	Oregon Public Health Laboratory
2531	EPI_ISL_259365	B/Oklahoma/10/2017	2017-03-07	Centers for Disease Control and Prevention	Oklahoma State Department of Health
2532	EPI_ISL_291606	B/California/85/2017	2017-12-13	Centers for Disease Control and Prevention	California Department of Health Services
2533	EPI_ISL_233671	B/Florida/68/2016	2016-06-03	Centers for Disease Control and Prevention	Florida Department of Health-Tampa
2534	EPI_ISL_300276	B/Arkansas/04/2018	2018-01-23	Centers for Disease Control and Prevention	Arkansas Department of Health
2535	EPI_ISL_300129	B/Delaware/03/2018	2018-01-19	Centers for Disease Control and Prevention	Delaware Public Health Lab
2536	EPI_ISL_341135	B/California/01/2019	2019-01-08	Centers for Disease Control and Prevention	California Department of Health Services
2537	EPI_ISL_217801	B/Mississippi/04/2016	2016-03-03	Centers for Disease Control and Prevention	Mississippi Public Health Laboratory
2538	EPI_ISL_217803	B/Nevada/10/2016	2016-02-24	Centers for Disease Control and Prevention	Southern Nevada Public Health Lab
2539	EPI_ISL_177203	B/Utah/12/2015	2015-03-16	Centers for Disease Control and Prevention	Utah Department of Health
2540	EPI_ISL_283302	B/Louisiana/55/2017	2017-10-10	Centers for Disease Control and Prevention	Louisiana Department of Health and Hospitals
2541	EPI_ISL_266905	B/North_Dakota/10/2017	2017-04-06	Centers for Disease Control and Prevention	North Dakota Department of Health
2542	EPI_ISL_218707	B/Utah/35/2016	2016-02-08	Centers for Disease Control and Prevention	Utah Department of Health
2543	EPI_ISL_266723	B/Texas/44/2017	2017-01-21	Centers for Disease Control and Prevention	Baylor Scott and White Health
2544	EPI_ISL_234996	B/Hawaii/33/2016	2016-06-04	Centers for Disease Control and Prevention	State of Hawaii Department of Health
2545	EPI_ISL_201589	B/Montana/17/2015	2015-10-03	Centers for Disease Control and Prevention	Montana Laboratory Services Bureau
2546	EPI_ISL_235006	B/Pennsylvania/50/2016	2016-04-05	Centers for Disease Control and Prevention	UPMC-CLB Dept of Microbiology
2547	EPI_ISL_217821	B/Virginia/13/2016	2016-02-23	Centers for Disease Control and Prevention	Virginia Division of Consolidated Laboratories
2548	EPI_ISL_201591	B/Wisconsin/85/2015	2015-10-09	Centers for Disease Control and Prevention	Wisconsin State Laboratory of Hygiene
2549	EPI_ISL_217808	B/Hawaii/08/2016	2016-02-02	Centers for Disease Control and Prevention	State of Hawaii Department of Health
2550	EPI_ISL_193613	B/Alaska/33/2015	2015-06-09	Centers for Disease Control and Prevention	Alaska State Virology Lab
2551	EPI_ISL_259451	B/New_York/08/2017	2017-02-26	Centers for Disease Control and Prevention	New York State Department of Health
2552	EPI_ISL_358256	B/Texas/30/2018	2018-01-22	Centers for Disease Control and Prevention	Baylor Scott and White Health
2553	EPI_ISL_193260	B/Wisconsin/81/2015	2015-05-25	Centers for Disease Control and Prevention	Wisconsin State Laboratory of Hygiene
2554	EPI_ISL_266726	B/Texas/48/2017	2017-02-28	Centers for Disease Control and Prevention	Baylor Scott and White Health
2555	EPI_ISL_217625	B/Utah/16/2016	2016-01-24	Centers for Disease Control and Prevention	Utah Department of Health
2556	EPI_ISL_193249	B/Hawaii/18/2015	2015-06-21	Centers for Disease Control and Prevention	State of Hawaii Department of Health
2557	EPI_ISL_217687	B/Montana/06/2016	2016-02-11	Centers for Disease Control and Prevention	Montana Laboratory Services Bureau
2558	EPI_ISL_267590	B/Maryland/41/2017	2017-05-07	Centers for Disease Control and Prevention	Maryland Department of Health and Mental Hygiene
2559	EPI_ISL_266890	B/Nevada/08/2017	2017-04-28	Centers for Disease Control and Prevention	Southern Nevada Public Health Lab
2560	EPI_ISL_193609	B/Alaska/11/2015	2015-04-30	Centers for Disease Control and Prevention	Alaska State Virology Lab
2561	EPI_ISL_309097	B/Montana/23/2018	2018-03-31	Centers for Disease Control and Prevention	Montana Laboratory Services Bureau
2562	EPI_ISL_291584	B/New_York/34/2017	2017-11-11	Centers for Disease Control and Prevention	New York State Department of Health
2563	EPI_ISL_217640	B/Washington/19/2016	2016-02-03	Centers for Disease Control and Prevention	Marshfield Clinic Research Foundation
2564	EPI_ISL_259406	B/Michigan/14/2017	2017-02-15	Centers for Disease Control and Prevention	University of Michigan SPH EPID
2565	EPI_ISL_300932	B/Washington/07/2018	2018-01-20	Centers for Disease Control and Prevention	Washington State Public Health Laboratory
2566	EPI_ISL_266652	B/South_Dakota/14/2017	2017-03-17	Centers for Disease Control and Prevention	South Dakota Public Health Lab
2567	EPI_ISL_259589	B/South_Carolina/07/2017	2017-03-18	Centers for Disease Control and Prevention	South Carolina Department of Health
2568	EPI_ISL_217685	B/Delaware/06/2016	2016-02-17	Centers for Disease Control and Prevention	Delaware Public Health Lab
2569	EPI_ISL_217731	B/Texas/24/2016	2016-02-17	Centers for Disease Control and Prevention	Texas Department of State Health Services-Laboratory Services
2570	EPI_ISL_357984	B/Minnesota/11/2019	2019-04-22	Centers for Disease Control and Prevention	Minnesota Department of Health
2571	EPI_ISL_267482	B/Nevada/02/2017	2017-03-23	Centers for Disease Control and Prevention	Nevada State Health Laboratory
2572	EPI_ISL_291596	B/California/78/2017	2017-12-11	Centers for Disease Control and Prevention	California Department of Health Services
2573	EPI_ISL_309105	B/Delaware/10/2018	2018-03-08	Centers for Disease Control and Prevention	Delaware Public Health Lab
2574	EPI_ISL_292725	B/Michigan/90/2017	2017-11-28	Centers for Disease Control and Prevention	Michigan Department of Community Health
2575	EPI_ISL_217816	B/New_Jersey/02/2016	2016-02-23	Centers for Disease Control and Prevention	New Jersey Department of Health & Senior Services
2576	EPI_ISL_266607	B/Delaware/30/2017	2017-05-13	Centers for Disease Control and Prevention	Delaware Public Health Lab
2577	EPI_ISL_217834	B/New_Mexico/09/2016	2016-02-20	Centers for Disease Control and Prevention	New Mexico Department of Health
2578	EPI_ISL_259371	B/Washington/21/2017	2017-03-19	Centers for Disease Control and Prevention	Washington State Public Health Laboratory
2579	EPI_ISL_266889	B/Nevada/07/2017	2017-04-28	Centers for Disease Control and Prevention	Southern Nevada Public Health Lab
2580	EPI_ISL_217842	B/Arizona/13/2016	2016-02-15	Centers for Disease Control and Prevention	Arizona Department of Health Services
2581	EPI_ISL_217873	B/New_York/16/2016	2016-03-09	Centers for Disease Control and Prevention	New York City Department of Health
2582	EPI_ISL_300277	B/Missouri/04/2018	2018-01-24	Centers for Disease Control and Prevention	Missouri Department. of Health & Senior Services
2583	EPI_ISL_217823	B/New_York/14/2016	2016-02-08	Centers for Disease Control and Prevention	New York State Department of Health
2584	EPI_ISL_193620	B/Alaska/44/2015	2015-06-17	Centers for Disease Control and Prevention	Alaska State Virology Lab
2585	EPI_ISL_309126	B/New_York/12/2018	2018-03-16	Centers for Disease Control and Prevention	New York State Department of Health
2586	EPI_ISL_266654	B/South_Dakota/16/2017	2017-03-27	Centers for Disease Control and Prevention	South Dakota Public Health Lab
2587	EPI_ISL_217691	B/Michigan/05/2016	2016-02-07	Centers for Disease Control and Prevention	Michigan Department of Community Health
2588	EPI_ISL_292742	B/South_Carolina/22/2017	2017-12-21	Centers for Disease Control and Prevention	South Carolina Department of Health
2589	EPI_ISL_259391	B/New_Mexico/04/2017	2017-03-23	Centers for Disease Control and Prevention	New Mexico Department of Health
2590	EPI_ISL_259471	B/Connecticut/17/2017	2017-03-01	Centers for Disease Control and Prevention	Connecticut Department. of Public Health
2591	EPI_ISL_267588	B/Arkansas/10/2017	2017-05-26	Centers for Disease Control and Prevention	Arkansas Department of Health
2592	EPI_ISL_193293	B/Utah/29/2015	2015-05-03	Centers for Disease Control and Prevention	Utah Department of Health
2593	EPI_ISL_217830	B/Montana/07/2016	2016-02-17	Centers for Disease Control and Prevention	Montana Laboratory Services Bureau
2594	EPI_ISL_193256	B/Wyoming/27/2015	2015-05-07	Centers for Disease Control and Prevention	Wyoming Public Health Laboratory
2595	EPI_ISL_217548	B/Wyoming/02/2016	2016-01-19	Centers for Disease Control and Prevention	Wyoming Public Health Laboratory
2596	EPI_ISL_341102	B/Texas/03/2019	2019-01-22	Centers for Disease Control and Prevention	Texas Department of State Health Services-Laboratory Services
2597	EPI_ISL_259483	B/Illinois/16/2017	2017-03-19	Centers for Disease Control and Prevention	Illinois Department of Public Health-Carbondale
2598	EPI_ISL_292699	B/New_Jersey/41/2017	2017-12-21	Centers for Disease Control and Prevention	New Jersey Department of Health & Senior Services
2599	EPI_ISL_259356	B/California/14/2017	2017-03-12	Centers for Disease Control and Prevention	California Department of Health Services
2600	EPI_ISL_217752	B/Pennsylvania/06/2016	2016-02-06	Centers for Disease Control and Prevention	Pennsylvania Department of Health
2601	EPI_ISL_259359	B/Oregon/07/2017	2017-02-24	Centers for Disease Control and Prevention	Oregon Public Health Laboratory
2602	EPI_ISL_267582	B/New_York/24/2017	2017-04-29	Centers for Disease Control and Prevention	New York State Department of Health
2603	EPI_ISL_217827	B/Utah/40/2016	2016-02-27	Centers for Disease Control and Prevention	Utah Department of Health
2604	EPI_ISL_217715	B/Utah/37/2016	2016-02-10	Centers for Disease Control and Prevention	Utah Department of Health
2605	EPI_ISL_217852	B/Oregon/24/2016	2016-02-11	Centers for Disease Control and Prevention	Oregon Public Health Laboratory
2606	EPI_ISL_300925	B/Rhode_Island/14/2017	2017	Centers for Disease Control and Prevention	Rhode Island Department of Health
2607	EPI_ISL_309083	B/Maine/23/2018	2018-04-04	Centers for Disease Control and Prevention	Maine Health and Environmental Testing Laboratory
2608	EPI_ISL_217875	B/Kansas/06/2016	2016-03-10	Centers for Disease Control and Prevention	Kansas Department of Health and Environment
2609	EPI_ISL_358249	B/Texas/94/2017	2017-12-05	Centers for Disease Control and Prevention	Baylor Scott and White Health
2610	EPI_ISL_267518	B/Hawaii/26/2017	2017-04-22	Centers for Disease Control and Prevention	State of Hawaii Department of Health
2611	EPI_ISL_300269	B/Kansas/01/2018	2018-01-16	Centers for Disease Control and Prevention	Kansas Department of Health and Environment
2612	EPI_ISL_233710	B/Arizona/29/2016	2016-04-30	Centers for Disease Control and Prevention	Arizona Department of Health Services
2613	EPI_ISL_398494	B/California/47/2019	2019-10-24	Centers for Disease Control and Prevention	California Department of Health Services
2614	EPI_ISL_218714	B/Washington/52/2016	2016-03-09	Centers for Disease Control and Prevention	Seattle & King County Public Health Lab
2615	EPI_ISL_291612	B/Delaware/45/2017	2017-12-18	Centers for Disease Control and Prevention	Delaware Public Health Lab
2616	EPI_ISL_292723	B/Michigan/94/2017	2017-12-19	Centers for Disease Control and Prevention	Michigan Department of Community Health
2617	EPI_ISL_267488	B/Hawaii/20/2017	2017-04-05	Centers for Disease Control and Prevention	State of Hawaii Department of Health
2618	EPI_ISL_267484	B/Nevada/04/2017	2017-03-30	Centers for Disease Control and Prevention	Nevada State Health Laboratory
2619	EPI_ISL_300934	B/Colorado/03/2018	2018-01-19	Centers for Disease Control and Prevention	Colorado Department of Health Lab
2620	EPI_ISL_217506	B/Washington/73/2015	2015-12-17	Centers for Disease Control and Prevention	Seattle & King County Public Health Lab
2621	EPI_ISL_217681	B/Oregon/10/2016	2016-01-25	Centers for Disease Control and Prevention	Oregon Public Health Laboratory
2622	EPI_ISL_300185	B/Kentucky/03/2018	2018-01-15	Centers for Disease Control and Prevention	Kentucky Division of Laboratory Services
2623	EPI_ISL_217637	B/Nevada/04/2016	2016-02-04	Centers for Disease Control and Prevention	Nevada State Health Laboratory
2624	EPI_ISL_309091	B/Minnesota/13/2018	2018-03-26	Centers for Disease Control and Prevention	Minnesota Department of Health
2625	EPI_ISL_267471	B/South_Dakota/07/2017	2017-02-03	Centers for Disease Control and Prevention	South Dakota Public Health Lab
2626	EPI_ISL_217773	B/California/43/2016	2016-02-21	Centers for Disease Control and Prevention	California Department of Health Services
2627	EPI_ISL_217577	B/Maine/04/2016	2016-02-12	Centers for Disease Control and Prevention	Maine Health and Environmental Testing Laboratory
2628	EPI_ISL_309101	B/California/26/2018	2018-03-11	Centers for Disease Control and Prevention	California Department of Health Services
2629	EPI_ISL_259481	B/Arizona/09/2017	2017-02-26	Centers for Disease Control and Prevention	Arizona Department of Health Services
2630	EPI_ISL_300927	B/California/09/2018	2018-02-02	Centers for Disease Control and Prevention	California Department of Health Services
2631	EPI_ISL_233670	B/North_Carolina/23/2016	2016-05-05	Centers for Disease Control and Prevention	North Carolina State Laboratory of Public Health
2632	EPI_ISL_291611	B/New_Hampshire/15/2017	2017-12-18	Centers for Disease Control and Prevention	New Hampshire Public Health Laboratories
2633	EPI_ISL_266724	B/Texas/46/2017	2017-02-16	Centers for Disease Control and Prevention	Baylor Scott and White Health
2634	EPI_ISL_193264	B/Wyoming/28/2015	2015-05-07	Centers for Disease Control and Prevention	Wyoming Public Health Laboratory
2635	EPI_ISL_300272	B/Minnesota/04/2018	2018-01-15	Centers for Disease Control and Prevention	Minnesota Department of Health
2636	EPI_ISL_193635	B/Florida/57/2015	2015-06-10	Centers for Disease Control and Prevention	Florida Department of Health-Tampa
2637	EPI_ISL_266637	B/North_Carolina/19/2017	2017-04-12	Centers for Disease Control and Prevention	North Carolina State Laboratory of Public Health
2638	EPI_ISL_332634	B/California/36/2018	2018-10-19	Centers for Disease Control and Prevention	California Department of Health Services
2639	EPI_ISL_217716	B/Utah/38/2016	2016-02-10	Centers for Disease Control and Prevention	Utah Department of Health
2640	EPI_ISL_201601	B/Alaska/52/2015	2015-09-17	Centers for Disease Control and Prevention	Alaska State Virology Lab
2641	EPI_ISL_300933	B/Hawaii/05/2018	2018-01-18	Centers for Disease Control and Prevention	State of Hawaii Department of Health
2642	EPI_ISL_259358	B/California/16/2017	2017-03-21	Centers for Disease Control and Prevention	California Department of Health Services
2643	EPI_ISL_202363	B/Florida/75/2015	2015-10-21	Centers for Disease Control and Prevention	Florida Department of Health-Tampa
2644	EPI_ISL_341153	B/South_Dakota/01/2019	2019-01-14	Centers for Disease Control and Prevention	South Dakota Public Health Lab
2645	EPI_ISL_284114	B/Wyoming/12/2017	2017-10-04	Centers for Disease Control and Prevention	Wyoming Public Health Laboratory
2646	EPI_ISL_259590	B/South_Carolina/08/2017	2017-03-19	Centers for Disease Control and Prevention	South Carolina Department of Health
2647	EPI_ISL_259393	B/Utah/17/2017	2017-03-29	Centers for Disease Control and Prevention	Utah Department of Health
2648	EPI_ISL_259360	B/Oregon/08/2017	2017-03-11	Centers for Disease Control and Prevention	Oregon Public Health Laboratory
2649	EPI_ISL_259467	B/New_Jersey/10/2017	2017-02-28	Centers for Disease Control and Prevention	New Jersey Department of Health & Senior Services
2650	EPI_ISL_300278	B/Missouri/03/2018	2018-01-21	Centers for Disease Control and Prevention	Missouri Department. of Health & Senior Services
2651	EPI_ISL_259450	B/New_York/07/2017	2017-02-20	Centers for Disease Control and Prevention	New York State Department of Health
2652	EPI_ISL_283380	B/Washington/37/2017	2017-02-10	Centers for Disease Control and Prevention	Washington State Public Health Laboratory
2653	EPI_ISL_193626	B/Delaware/08/2015	2015-04-19	Centers for Disease Control and Prevention	Delaware Public Health Lab
2654	EPI_ISL_283304	B/Michigan/87/2017	2017-10-10	Centers for Disease Control and Prevention	Michigan Department of Community Health
2655	EPI_ISL_266665	B/Virginia/14/2017	2017-04-08	Centers for Disease Control and Prevention	Virginia Division of Consolidated Laboratories
2656	EPI_ISL_358257	B/Texas/31/2018	2018-01-29	Centers for Disease Control and Prevention	Baylor Scott and White Health
2657	EPI_ISL_217636	B/Nevada/03/2016	2016-02-04	Centers for Disease Control and Prevention	Nevada State Health Laboratory
2658	EPI_ISL_266888	B/Idaho/15/2017	2017-04-24	Centers for Disease Control and Prevention	State of Idaho Bureau of Laboratories
2659	EPI_ISL_398507	B/Wisconsin/33/2019	2019-10-30	Centers for Disease Control and Prevention	Wisconsin State Laboratory of Hygiene
2660	EPI_ISL_259456	B/Maine/07/2017	2017-03-05	Centers for Disease Control and Prevention	Maine Health and Environmental Testing Laboratory
2661	EPI_ISL_357995	B/Iowa/20/2019	2019-04-18	Centers for Disease Control and Prevention	Iowa State Hygienic Laboratory
2662	EPI_ISL_309087	B/Ohio/09/2018	2018-03-24	Centers for Disease Control and Prevention	Ohio Department of Health Laboratories
2663	EPI_ISL_193629	B/Florida/35/2015	2015-04-24	Centers for Disease Control and Prevention	Florida Department of Health-Jacksonville
2664	EPI_ISL_259382	B/Wisconsin/22/2017	2017-03-20	Centers for Disease Control and Prevention	Wisconsin State Laboratory of Hygiene
2665	EPI_ISL_357989	B/Michigan/22/2019	2019-04-25	Centers for Disease Control and Prevention	Michigan Department of Community Health
2666	EPI_ISL_193619	B/Alaska/43/2015	2015-06-16	Centers for Disease Control and Prevention	Alaska State Virology Lab
2667	EPI_ISL_193615	B/Alaska/36/2015	2015-06-16	Centers for Disease Control and Prevention	Alaska State Virology Lab
2668	EPI_ISL_259473	B/Tennessee/10/2017	2017-03-13	Centers for Disease Control and Prevention	Tennessee Department of Health Laboratory-Nashville
2669	EPI_ISL_307790	B/Maryland/14/2018	2018-02-23	Centers for Disease Control and Prevention	Maryland Department of Health and Mental Hygiene
2670	EPI_ISL_193261	B/Florida/45/2015	2015-05-04	Centers for Disease Control and Prevention	Florida Department of Health-Tampa
2671	EPI_ISL_309109	B/West_Virginia/18/2018	2018-03-09	Centers for Disease Control and Prevention	West Virginia Office of Laboratory Services
2672	EPI_ISL_218662	B/California/60/2016	2016-02-12	Centers for Disease Control and Prevention	California Department of Health Services
2673	EPI_ISL_282794	B/Montana/18/2017	2017-10-04	Centers for Disease Control and Prevention	Montana Laboratory Services Bureau
2674	EPI_ISL_217845	B/Colorado/13/2016	2016-02-29	Centers for Disease Control and Prevention	Colorado Department of Health Lab
2675	EPI_ISL_217863	B/Nevada/14/2016	2016-02-25	Centers for Disease Control and Prevention	Nevada State Health Laboratory
2676	EPI_ISL_217855	B/Michigan/11/2016	2016-02-16	Centers for Disease Control and Prevention	University of Michigan SPH EPID
2677	EPI_ISL_398916	B/New_York/14/2019	2019-10-26	Centers for Disease Control and Prevention	New York State Department of Health
2678	EPI_ISL_233709	B/Arizona/32/2016	2016-05-06	Centers for Disease Control and Prevention	Arizona Department of Health Services
2679	EPI_ISL_332632	B/Indiana/16/2018	2018-11-19	Centers for Disease Control and Prevention	Indiana State Department of Health Laboratories
2680	EPI_ISL_217514	B/New_Jersey/13/2015	2015-12-16	Centers for Disease Control and Prevention	New Jersey Department of Health & Senior Services
2681	EPI_ISL_284133	B/Maryland/42/2017	2017-10-03	Centers for Disease Control and Prevention	Maryland Department of Health and Mental Hygiene
2682	EPI_ISL_266627	B/Minnesota/23/2017	2017-05-11	Centers for Disease Control and Prevention	Minnesota Department of Health
2683	EPI_ISL_218659	B/California/114/2015	2015-12-21	Centers for Disease Control and Prevention	California Department of Health Services
2684	EPI_ISL_300937	B/Idaho/03/2018	2018-01-20	Centers for Disease Control and Prevention	State of Idaho Bureau of Laboratories
2685	EPI_ISL_267578	B/Montana/12/2017	2017-05-16	Centers for Disease Control and Prevention	Montana Laboratory Services Bureau
2686	EPI_ISL_259484	B/Texas/42/2017	2017-03-21	Centers for Disease Control and Prevention	Houston Department of Health and Human Services
2687	EPI_ISL_300158	B/New_York/01/2018	2018-01-04	Centers for Disease Control and Prevention	New York State Department of Health
2688	EPI_ISL_300116	B/Alaska/01/2018	2018-01-12	Centers for Disease Control and Prevention	Alaska State Virology Lab
2689	EPI_ISL_233668	B/Delaware/24/2016	2016-04-19	Centers for Disease Control and Prevention	Delaware Public Health Lab
2690	EPI_ISL_193275	B/Maryland/20/2015	2015-05-10	Centers for Disease Control and Prevention	Maryland Department of Health and Mental Hygiene
2691	EPI_ISL_193284	B/Alaska/20/2015	2015-05-13	Centers for Disease Control and Prevention	Alaska State Virology Lab
2692	EPI_ISL_267487	B/Hawaii/19/2017	2017-04-03	Centers for Disease Control and Prevention	State of Hawaii Department of Health
2693	EPI_ISL_307838	B/Iowa/11/2018	2018-03-23	Centers for Disease Control and Prevention	Iowa State Hygienic Laboratory
2694	EPI_ISL_291609	B/Montana/28/2017	2017-12-16	Centers for Disease Control and Prevention	Montana Laboratory Services Bureau
2695	EPI_ISL_332032	B/Kentucky/26/2018	2018-10-22	Centers for Disease Control and Prevention	Kentucky Division of Laboratory Services
2696	EPI_ISL_266718	B/Tennessee/23/2017	2017-04-17	Centers for Disease Control and Prevention	Vanderbilt University Medical Center
2697	EPI_ISL_291594	B/Virginia/34/2017	2017-12-03	Centers for Disease Control and Prevention	Virginia Division of Consolidated Laboratories
2698	EPI_ISL_332043	B/Florida/50/2018	2018-10-23	Centers for Disease Control and Prevention	Florida Department of Health-Jacksonville
2699	EPI_ISL_358277	B/Texas/46/2018	2018-02-05	Centers for Disease Control and Prevention	Baylor Scott and White Health
2700	EPI_ISL_267580	B/Montana/14/2017	2017-05-16	Centers for Disease Control and Prevention	Montana Laboratory Services Bureau
2701	EPI_ISL_177194	B/Hawaii/02/2015	2015-01-27	Centers for Disease Control and Prevention	State of Hawaii Department of Health
2702	EPI_ISL_266722	B/Tennessee/28/2017	2017-05-10	Centers for Disease Control and Prevention	Vanderbilt University Medical Center
2703	EPI_ISL_358234	B/Michigan/36/2018	2018-04-28	Centers for Disease Control and Prevention	University of Michigan SPH EPID
2704	EPI_ISL_307799	B/North_Carolina/20/2018	2018-03-19	Centers for Disease Control and Prevention	North Carolina State Laboratory of Public Health
2705	EPI_ISL_217872	B/North_Dakota/08/2016	2016-03-05	Centers for Disease Control and Prevention	North Dakota Department of Health
2706	EPI_ISL_309104	B/California/28/2018	2018-03-13	Centers for Disease Control and Prevention	California Department of Health Services
2707	EPI_ISL_217756	B/Colorado/12/2016	2016-02-17	Centers for Disease Control and Prevention	Colorado Department of Health Lab
2708	EPI_ISL_300136	B/Idaho/02/2018	2018-01-15	Centers for Disease Control and Prevention	State of Idaho Bureau of Laboratories
2709	EPI_ISL_332040	B/Florida/52/2018	2018-10-28	Centers for Disease Control and Prevention	Florida Department of Health-Tampa
2710	EPI_ISL_193618	B/Alaska/42/2015	2015-06-14	Centers for Disease Control and Prevention	Alaska State Virology Lab
2711	EPI_ISL_358260	B/Texas/39/2018	2018-03-11	Centers for Disease Control and Prevention	Baylor Scott and White Health
2712	EPI_ISL_292722	B/Missouri/15/2017	2017-12-19	Centers for Disease Control and Prevention	Missouri Department. of Health & Senior Services
2713	EPI_ISL_2307359	B/Michigan/07/2020	2020-01-08	Centers for Disease Control and Prevention	University of Michigan SPH EPID
2714	EPI_ISL_266898	B/Utah/26/2017	2017-05-05	Centers for Disease Control and Prevention	Utah Department of Health
2715	EPI_ISL_217628	B/Utah/26/2016	2016-02-04	Centers for Disease Control and Prevention	Utah Department of Health
2716	EPI_ISL_259396	B/Utah/14/2017	2017-03-25	Centers for Disease Control and Prevention	Utah Department of Health
2717	EPI_ISL_259377	B/Hawaii/11/2017	2017-03-03	Centers for Disease Control and Prevention	State of Hawaii Department of Health
2718	EPI_ISL_217848	B/Nebraska/03/2016	2016-03-05	Centers for Disease Control and Prevention	Nebraska Public Health Lab
2719	EPI_ISL_291617	B/Montana/30/2017	2017-12-25	Centers for Disease Control and Prevention	Montana Laboratory Services Bureau
2720	EPI_ISL_307792	B/Maryland/18/2018	2018-02-26	Centers for Disease Control and Prevention	Maryland Department of Health and Mental Hygiene
2721	EPI_ISL_266892	B/Washington/29/2017	2017-04-22	Centers for Disease Control and Prevention	Washington State Public Health Laboratory
2722	EPI_ISL_266662	B/Tennessee/29/2017	2017-05-11	Centers for Disease Control and Prevention	Tennessee Department of Health Laboratory-Nashville
2723	EPI_ISL_193288	B/Arizona/04/2015	2015-05-11	Centers for Disease Control and Prevention	Arizona Department of Health Services
2724	EPI_ISL_193262	B/Minnesota/19/2015	2015-05-21	Centers for Disease Control and Prevention	Minnesota Department of Health
2725	EPI_ISL_266610	B/Florida/31/2017	2017-05-12	Centers for Disease Control and Prevention	Florida Department of Health-Jacksonville
2726	EPI_ISL_217724	B/California/28/2016	2016-01-09	Centers for Disease Control and Prevention	California Department of Health Services
2727	EPI_ISL_217686	B/Montana/05/2016	2016-02-02	Centers for Disease Control and Prevention	Montana Laboratory Services Bureau
2728	EPI_ISL_357987	B/Michigan/17/2019	2019-04-14	Centers for Disease Control and Prevention	Michigan Department of Community Health
2729	EPI_ISL_235008	B/Pennsylvania/55/2016	2016-04-15	Centers for Disease Control and Prevention	UPMC-CLB Dept of Microbiology
2730	EPI_ISL_193658	B/Nevada/11/2015	2015-04-22	Centers for Disease Control and Prevention	Southern Nevada Public Health Lab
2731	EPI_ISL_266882	B/Hawaii/23/2017	2017-04-08	Centers for Disease Control and Prevention	State of Hawaii Department of Health
2732	EPI_ISL_332053	B/Hawaii/35/2018	2018-10-12	Centers for Disease Control and Prevention	State of Hawaii Department of Health
2733	EPI_ISL_300143	B/Georgia/02/2018	2018-01-12	Centers for Disease Control and Prevention	Georgia Public Health Laboratory
2734	EPI_ISL_300941	B/Iowa/02/2018	2018-01-16	Centers for Disease Control and Prevention	Iowa State Hygienic Laboratory
2735	EPI_ISL_193642	B/Florida/65/2015	2015-06-27	Centers for Disease Control and Prevention	Florida Department of Health-Tampa
2736	EPI_ISL_307782	B/Delaware/13/2018	2018-03-21	Centers for Disease Control and Prevention	Delaware Public Health Lab
2737	EPI_ISL_291618	B/Wyoming/14/2017	2017-12-26	Centers for Disease Control and Prevention	Wyoming Public Health Laboratory
2738	EPI_ISL_300113	B/Hawaii/02/2018	2018-01-03	Centers for Disease Control and Prevention	State of Hawaii Department of Health
2739	EPI_ISL_266621	B/Louisiana/19/2017	2017-04-26	Centers for Disease Control and Prevention	Louisiana Department of Health and Hospitals
2740	EPI_ISL_315842	B/Michigan/115/2018	2018-04-13	Centers for Disease Control and Prevention	Michigan Department of Community Health
2741	EPI_ISL_259409	B/Washington/19/2017	2017-03-17	Centers for Disease Control and Prevention	Marshfield Clinic Research Foundation
2742	EPI_ISL_284132	B/Idaho/24/2017	2017-10-25	Centers for Disease Control and Prevention	State of Idaho Bureau of Laboratories
2743	EPI_ISL_259785	B/Connecticut/16/2017	2017-02-27	Centers for Disease Control and Prevention	Connecticut Department. of Public Health
2744	EPI_ISL_217749	B/Texas/25/2016	2016-02-17	Centers for Disease Control and Prevention	Houston Department of Health and Human Services
2745	EPI_ISL_405790	B/Virginia/29/2019	2019-12-24	Centers for Disease Control and Prevention	Virginia Division of Consolidated Laboratories
2746	EPI_ISL_259410	B/Wisconsin/18/2017	2017-03-22	Centers for Disease Control and Prevention	Marshfield Clinic Research Foundation
2747	EPI_ISL_259480	B/Arizona/10/2017	2017-02-27	Centers for Disease Control and Prevention	Arizona Department of Health Services
2748	EPI_ISL_332630	B/Florida/53/2018	2018-11-15	Centers for Disease Control and Prevention	Florida Department of Health-Jacksonville
2749	EPI_ISL_267514	B/Washington/26/2017	2017-04-24	Centers for Disease Control and Prevention	Seattle & King County Public Health Lab
2750	EPI_ISL_358251	B/Texas/93/2017	2017-11-30	Centers for Disease Control and Prevention	Baylor Scott and White Health
2751	EPI_ISL_193285	B/California/57/2015	2015-04-20	Centers for Disease Control and Prevention	California Department of Health Services
2752	EPI_ISL_315844	B/Hawaii/21/2018	2018-05-19	Centers for Disease Control and Prevention	State of Hawaii Department of Health
2753	EPI_ISL_217751	B/Pennsylvania/05/2016	2016-02-08	Centers for Disease Control and Prevention	Pennsylvania Department of Health
2754	EPI_ISL_309102	B/California/25/2018	2018-03-10	Centers for Disease Control and Prevention	California Department of Health Services
2755	EPI_ISL_292729	B/Texas/86/2017	2017-12-18	Centers for Disease Control and Prevention	Texas Department of State Health Services-Laboratory Services
2756	EPI_ISL_266730	B/Texas/53/2017	2017-03-18	Centers for Disease Control and Prevention	Baylor Scott and White Health
2757	EPI_ISL_267449	B/Rhode_Island/09/2017	2017-04-17	Centers for Disease Control and Prevention	Rhode Island Department of Health
2758	EPI_ISL_193259	B/Florida/46/2015	2015-05-07	Centers for Disease Control and Prevention	Florida Department of Health-Tampa
2759	EPI_ISL_217535	B/Virginia/02/2016	2016-02-27	Centers for Disease Control and Prevention	University of Virginia, Medical Labs/Microbiology
2760	EPI_ISL_193282	B/Wisconsin/80/2015	2015-05-08	Centers for Disease Control and Prevention	Wisconsin State Laboratory of Hygiene
2761	EPI_ISL_309084	B/Maine/21/2018	2018-04-02	Centers for Disease Control and Prevention	Maine Health and Environmental Testing Laboratory
2762	EPI_ISL_217826	B/Utah/39/2016	2016-03-01	Centers for Disease Control and Prevention	Utah Department of Health
2763	EPI_ISL_266900	B/Colorado/18/2017	2017-05-09	Centers for Disease Control and Prevention	Colorado Department of Health Lab
2764	EPI_ISL_300144	B/Louisiana/70/2017	2017-12-20	Centers for Disease Control and Prevention	Louisiana Department of Health and Hospitals
2765	EPI_ISL_332052	B/New_Hampshire/16/2018	2018-10-30	Centers for Disease Control and Prevention	New Hampshire Public Health Laboratories
2766	EPI_ISL_292712	B/Kentucky/21/2017	2017-12-19	Centers for Disease Control and Prevention	Kentucky Division of Laboratory Services
2767	EPI_ISL_177156	B/Mississippi/02/2015	2015-02-19	Centers for Disease Control and Prevention	Mississippi Public Health Laboratory
2768	EPI_ISL_267584	B/Michigan/43/2017	2017-05-04	Centers for Disease Control and Prevention	Michigan Department of Community Health
2769	EPI_ISL_193644	B/Hawaii/08/2015	2015-04-25	Centers for Disease Control and Prevention	State of Hawaii Department of Health
2770	EPI_ISL_300274	B/Mississippi/03/2018	2018-01-05	Centers for Disease Control and Prevention	Mississippi Public Health Laboratory
2771	EPI_ISL_193612	B/Alaska/31/2015	2015-06-02	Centers for Disease Control and Prevention	Alaska State Virology Lab
2772	EPI_ISL_217709	B/Utah/32/2016	2016-02-09	Centers for Disease Control and Prevention	Utah Department of Health
2773	EPI_ISL_217789	B/Kansas/04/2016	2016-03-01	Centers for Disease Control and Prevention	Kansas Department of Health and Environment
2774	EPI_ISL_217690	B/New_Mexico/05/2016	2016-02-02	Centers for Disease Control and Prevention	New Mexico Department of Health
2775	EPI_ISL_300140	B/Vermont/02/2018	2018-01-16	Centers for Disease Control and Prevention	Vermont Department of Health Laboratory
2776	EPI_ISL_398901	B/New_Jersey/10/2019	2019-10-28	Centers for Disease Control and Prevention	New Jersey Department of Health & Senior Services
2777	EPI_ISL_217787	B/North_Carolina/07/2016	2016-02-25	Centers for Disease Control and Prevention	North Carolina State Laboratory of Public Health
2778	EPI_ISL_266903	B/Texas/63/2017	2017-05-10	Centers for Disease Control and Prevention	Texas Department of State Health Services-Laboratory Services
2779	EPI_ISL_309093	B/District_Of_Columbia/05/2018	2018-02-24	Centers for Disease Control and Prevention	DC Public Health Lab
2780	EPI_ISL_217869	B/Pennsylvania/17/2016	2016-03-04	Centers for Disease Control and Prevention	UPMC-CLB Dept of Microbiology
2781	EPI_ISL_266728	B/Texas/50/2017	2017-03-03	Centers for Disease Control and Prevention	Baylor Scott and White Health
2782	EPI_ISL_177214	B/Florida/09/2015	2015-02-28	Centers for Disease Control and Prevention	Florida Department of Health-Tampa
2783	EPI_ISL_259414	B/Tennessee/08/2017	2017-03-02	Centers for Disease Control and Prevention	Vanderbilt University Medical Center
2784	EPI_ISL_341101	B/Texas/01/2019	2019-01-14	Centers for Disease Control and Prevention	Texas Department of State Health Services-Laboratory Services
2785	EPI_ISL_266901	B/Alaska/07/2017	2017-05-03	Centers for Disease Control and Prevention	Alaska State Virology Lab
2786	EPI_ISL_193673	B/Wisconsin/44/2015	2015-04-25	Centers for Disease Control and Prevention	Wisconsin State Laboratory of Hygiene
2787	EPI_ISL_234654	B/Hawaii/38/2016	2016-08-19	Centers for Disease Control and Prevention	State of Hawaii Department of Health
2788	EPI_ISL_193295	B/Florida/51/2015	2015-05-21	Centers for Disease Control and Prevention	Florida Department of Health-Tampa
2789	EPI_ISL_217856	B/Michigan/12/2016	2016-02-23	Centers for Disease Control and Prevention	University of Michigan SPH EPID
2790	EPI_ISL_358258	B/Texas/37/2018	2018-02-19	Centers for Disease Control and Prevention	Baylor Scott and White Health
2791	EPI_ISL_300112	B/Montana/04/2018	2018-01-21	Centers for Disease Control and Prevention	Montana Laboratory Services Bureau
2792	EPI_ISL_266625	B/Massachusetts/17/2017	2017-05-15	Centers for Disease Control and Prevention	Massachusetts Department of Public Health
2793	EPI_ISL_259364	B/Oklahoma/09/2017	2017-02-28	Centers for Disease Control and Prevention	Oklahoma State Department of Health
2794	EPI_ISL_267516	B/Washington/27/2017	2017-04-24	Centers for Disease Control and Prevention	Seattle & King County Public Health Lab
2795	EPI_ISL_266655	B/South_Dakota/17/2017	2017-04-03	Centers for Disease Control and Prevention	South Dakota Public Health Lab
2796	EPI_ISL_316466	B/Hawaii/24/2018	2018-06-06	Centers for Disease Control and Prevention	State of Hawaii Department of Health
2797	EPI_ISL_358280	B/Texas/50/2018	2018-03-07	Centers for Disease Control and Prevention	Baylor Scott and White Health
2798	EPI_ISL_332027	B/Florida/47/2018	2018-10-17	Centers for Disease Control and Prevention	Florida Department of Health-Tampa
2799	EPI_ISL_300938	B/New_Mexico/05/2018	2018-01-30	Centers for Disease Control and Prevention	New Mexico Department of Health
2800	EPI_ISL_350056	B/California/09/2019	2019-03-11	Centers for Disease Control and Prevention	California Department of Health Services
2801	EPI_ISL_220616	B/Virginia/15/2016	2016-03-26	Centers for Disease Control and Prevention	University of Virginia, Medical Labs/Microbiology
2802	EPI_ISL_212875	B/Washington/72/2015	2015-12-12	Centers for Disease Control and Prevention	Washington State Public Health Laboratory
2803	EPI_ISL_212932	B/Minnesota/01/2016	2016-01-16	Centers for Disease Control and Prevention	Minnesota Department of Health
2804	EPI_ISL_211968	B/Kentucky/35/2015	2015-12-23	Centers for Disease Control and Prevention	Kentucky Division of Laboratory Services
2805	EPI_ISL_303011	B/Kentucky/06/2018	2018-02-02	Centers for Disease Control and Prevention	Kentucky Division of Laboratory Services
2806	EPI_ISL_303023	B/Georgia/05/2018	2018-02-10	Centers for Disease Control and Prevention	Georgia Public Health Laboratory
2807	EPI_ISL_400234	B/New_Jersey/11/2019	2019-10-31	Centers for Disease Control and Prevention	New Jersey Department of Health & Senior Services
2808	EPI_ISL_268472	B/California/23/2017	2017-04-06	Centers for Disease Control and Prevention	California Department of Health Services
2809	EPI_ISL_220777	B/Massachusetts/08/2016	2016-03-18	Centers for Disease Control and Prevention	Massachusetts Department of Public Health
2810	EPI_ISL_333849	B/Colorado/16/2018	2018-12-04	Centers for Disease Control and Prevention	Colorado Department of Health Lab
2811	EPI_ISL_178207	B/Wyoming/09/2015	2015-03-05	Centers for Disease Control and Prevention	Wyoming Public Health Laboratory
2812	EPI_ISL_220771	B/Colorado/19/2016	2016-03-10	Centers for Disease Control and Prevention	Colorado Department of Health Lab
2813	EPI_ISL_178133	B/Wisconsin/04/2015	2015-01-21	Centers for Disease Control and Prevention	Wisconsin State Laboratory of Hygiene
2814	EPI_ISL_333846	B/Hawaii/36/2018	2018-11-05	Centers for Disease Control and Prevention	State of Hawaii Department of Health
2815	EPI_ISL_309687	B/Oklahoma/10/2018	2018-03-25	Centers for Disease Control and Prevention	Oklahoma State Department of Health
2816	EPI_ISL_270014	B/Delaware/32/2017	2017-06-08	Centers for Disease Control and Prevention	Delaware Public Health Lab
2817	EPI_ISL_260501	B/Mississippi/12/2017	2017-04-03	Centers for Disease Control and Prevention	Mississippi Public Health Laboratory
2818	EPI_ISL_243899	B/Alaska/19/2016	2016-12-31	Centers for Disease Control and Prevention	Alaska State Virology Lab
2819	EPI_ISL_178115	B/California/06/2015	2015-03-05	Centers for Disease Control and Prevention	California Department of Health Services
2820	EPI_ISL_243893	B/New_Hampshire/26/2016	2016-12-27	Centers for Disease Control and Prevention	New Hampshire Public Health Laboratories
2821	EPI_ISL_309723	B/Indiana/13/2018	2018-04-06	Centers for Disease Control and Prevention	Indiana State Department of Health Laboratories
2822	EPI_ISL_401315	B/Wisconsin/41/2019	2019-11-24	Centers for Disease Control and Prevention	Wisconsin State Laboratory of Hygiene
2823	EPI_ISL_253242	B/Wisconsin/11/2017	2017-02-19	Centers for Disease Control and Prevention	Wisconsin State Laboratory of Hygiene
2824	EPI_ISL_178191	B/Texas/23/2015	2015-03-10	Centers for Disease Control and Prevention	Texas Department of State Health Services-Laboratory Services
2825	EPI_ISL_212885	B/Oregon/05/2015	2015-11-30	Centers for Disease Control and Prevention	Oregon Public Health Laboratory
2826	EPI_ISL_178136	B/Washington/03/2015	2015-02-12	Centers for Disease Control and Prevention	Marshfield Clinic Research Foundation
2827	EPI_ISL_333852	B/Florida/56/2018	2018-11-27	Centers for Disease Control and Prevention	Florida Department of Health-Jacksonville
2828	EPI_ISL_220779	B/Minnesota/10/2016	2016-03-16	Centers for Disease Control and Prevention	Minnesota Department of Health
2829	EPI_ISL_303017	B/West_Virginia/09/2018	2018-01-29	Centers for Disease Control and Prevention	West Virginia Office of Laboratory Services
2830	EPI_ISL_358340	B/Pennsylvania/53/2017	2017-12-11	Centers for Disease Control and Prevention	Children's Hospital of Pittsburgh UPMC
2831	EPI_ISL_401086	B/California/77/2019	2019-12-04	Centers for Disease Control and Prevention	California Department of Health Services
2832	EPI_ISL_212942	B/California/10/2016	2016-01-28	Centers for Disease Control and Prevention	California Department of Health Services
2833	EPI_ISL_276644	B/Florida/92/2017	2017-07-25	Centers for Disease Control and Prevention	Florida Department of Health-Tampa
2834	EPI_ISL_260484	B/Hawaii/14/2017	2017-03-17	Centers for Disease Control and Prevention	State of Hawaii Department of Health
2835	EPI_ISL_285816	B/Minnesota/47/2017	2017-10-31	Centers for Disease Control and Prevention	Minnesota Department of Health
2836	EPI_ISL_303057	B/North_Carolina/07/2018	2018-02-02	Centers for Disease Control and Prevention	North Carolina State Laboratory of Public Health
2837	EPI_ISL_309683	B/Vermont/10/2018	2018-03-18	Centers for Disease Control and Prevention	Vermont Department of Health Laboratory
2838	EPI_ISL_276647	B/California/40/2017	2017-07-22	Centers for Disease Control and Prevention	California Department of Health Services
2839	EPI_ISL_309681	B/Arizona/23/2018	2018-03-18	Centers for Disease Control and Prevention	Arizona Department of Health Services
2840	EPI_ISL_212840	B/New_Hampshire/02/2016	2016-01-19	Centers for Disease Control and Prevention	New Hampshire Public Health Laboratories
2841	EPI_ISL_178127	B/Iowa/06/2015	2015-03-04	Centers for Disease Control and Prevention	Iowa State Hygienic Laboratory
2842	EPI_ISL_178174	B/Iowa/02/2015	2015-02-04	Centers for Disease Control and Prevention	Iowa State Hygienic Laboratory
2843	EPI_ISL_252744	B/Arizona/03/2017	2017-02-01	Centers for Disease Control and Prevention	Arizona Department of Health Services
2844	EPI_ISL_302968	B/Nebraska/07/2018	2018-02-15	Centers for Disease Control and Prevention	Nebraska Public Health Lab
2845	EPI_ISL_212891	B/Washington/81/2015	2015-12-30	Centers for Disease Control and Prevention	Washington State Public Health Laboratory
2846	EPI_ISL_2259768	B/Wisconsin/200/2020	2020-02-01	Centers for Disease Control and Prevention	Marshfield Clinic Research Foundation
2847	EPI_ISL_284964	B/Florida/100/2017	2017-10-17	Centers for Disease Control and Prevention	Florida Department of Health-Tampa
2848	EPI_ISL_203288	B/Texas/95/2015	2015-11-14	Centers for Disease Control and Prevention	Texas Department of State Health Services-Laboratory Services
2849	EPI_ISL_220758	B/Virginia/26/2016	2016-03-13	Centers for Disease Control and Prevention	Virginia Division of Consolidated Laboratories
2850	EPI_ISL_211620	B/Utah/01/2016	2016-01-05	Centers for Disease Control and Prevention	Utah Department of Health
2851	EPI_ISL_212916	B/Utah/13/2016	2016-01-19	Centers for Disease Control and Prevention	Utah Department of Health
2852	EPI_ISL_303037	B/West_Virginia/06/2018	2018-01-30	Centers for Disease Control and Prevention	West Virginia Office of Laboratory Services
2853	EPI_ISL_333850	B/Idaho/17/2018	2018-12-02	Centers for Disease Control and Prevention	State of Idaho Bureau of Laboratories
2854	EPI_ISL_286101	B/South_Dakota/32/2017	2017-11-03	Centers for Disease Control and Prevention	South Dakota Public Health Lab
2855	EPI_ISL_303042	B/Tennessee/03/2018	2018-01-30	Centers for Disease Control and Prevention	Tennessee Department of Health Laboratory-Nashville
2856	EPI_ISL_309693	B/Oklahoma/11/2018	2018-03-28	Centers for Disease Control and Prevention	Oklahoma State Department of Health
2857	EPI_ISL_302932	B/Michigan/08/2018	2018-02-06	Centers for Disease Control and Prevention	Michigan Department of Community Health
2858	EPI_ISL_303053	B/Maryland/02/2018	2018-01-21	Centers for Disease Control and Prevention	Maryland Department of Health and Mental Hygiene
2859	EPI_ISL_358393	B/Washington/11/2018	2018-02-13	Centers for Disease Control and Prevention	Marshfield Clinic Research Foundation
2860	EPI_ISL_195500	B/Minnesota/21/2015	2015-06-04	Centers for Disease Control and Prevention	Minnesota Department of Health
2861	EPI_ISL_276645	B/California/38/2017	2017-07-22	Centers for Disease Control and Prevention	California Department of Health Services
2862	EPI_ISL_302976	B/Kansas/05/2018	2018-02-16	Centers for Disease Control and Prevention	Kansas Department of Health and Environment
2863	EPI_ISL_195514	B/Washington/61/2015	2015-04-29	Centers for Disease Control and Prevention	Washington State Public Health Laboratory
2864	EPI_ISL_253236	B/Texas/18/2017	2017-02-13	Centers for Disease Control and Prevention	Houston Department of Health and Human Services
2865	EPI_ISL_302997	B/Illinois/07/2018	2018-02-20	Centers for Disease Control and Prevention	Illinois Department of Public Health-Carbondale
2866	EPI_ISL_237464	B/Texas/81/2016	2016-04-19	Centers for Disease Control and Prevention	Texas Department of State Health Services-Laboratory Services
2867	EPI_ISL_212823	B/Washington/02/2016	2016-01-05	Centers for Disease Control and Prevention	Marshfield Clinic Research Foundation
2868	EPI_ISL_195526	B/Arizona/08/2015	2015-06-19	Centers for Disease Control and Prevention	Arizona Department of Health Services
2869	EPI_ISL_309685	B/Kentucky/21/2018	2018-03-22	Centers for Disease Control and Prevention	Kentucky Division of Laboratory Services
2870	EPI_ISL_178216	B/Ohio/07/2015	2015-03-09	Centers for Disease Control and Prevention	Ohio Department of Health Laboratories
2871	EPI_ISL_269995	B/Colorado/19/2017	2017-05-24	Centers for Disease Control and Prevention	Colorado Department of Health Lab
2872	EPI_ISL_212927	B/Hawaii/01/2016	2016-01-17	Centers for Disease Control and Prevention	State of Hawaii Department of Health
2873	EPI_ISL_178121	B/Louisiana/02/2015	2015-02-17	Centers for Disease Control and Prevention	Louisiana Department of Health and Hospitals
2874	EPI_ISL_269992	B/Texas/71/2017	2017-06-04	Centers for Disease Control and Prevention	Texas Department of State Health Services-Laboratory Services
2875	EPI_ISL_243868	B/California/83/2016	2016-11-28	Centers for Disease Control and Prevention	California Department of Health Services
2876	EPI_ISL_300963	B/Nebraska/04/2018	2018-01-29	Centers for Disease Control and Prevention	Nebraska Public Health Lab
2877	EPI_ISL_284976	B/Mississippi/17/2017	2017-10-13	Centers for Disease Control and Prevention	Mississippi Public Health Laboratory
2878	EPI_ISL_260508	B/Utah/20/2017	2017-04-13	Centers for Disease Control and Prevention	Utah Department of Health
2879	EPI_ISL_284968	B/Iowa/29/2017	2017-10-13	Centers for Disease Control and Prevention	Iowa State Hygienic Laboratory
2880	EPI_ISL_220664	B/Washington/47/2016	2016-01-21	Centers for Disease Control and Prevention	Washington State Public Health Laboratory
2881	EPI_ISL_409295	B/Wisconsin/02/2020	2020-01-06	Centers for Disease Control and Prevention	Wisconsin State Laboratory of Hygiene
2882	EPI_ISL_285806	B/California/47/2017	2017-10-26	Centers for Disease Control and Prevention	California Department of Health Services
2883	EPI_ISL_358429	B/Tennessee/17/2018	2018-02-23	Centers for Disease Control and Prevention	Vanderbilt University Medical Center
2884	EPI_ISL_243901	B/Utah/65/2016	2016-12-25	Centers for Disease Control and Prevention	Utah Department of Health
2885	EPI_ISL_335715	B/Maryland/35/2018	2018-12-02	Centers for Disease Control and Prevention	Maryland Department of Health and Mental Hygiene
2886	EPI_ISL_309151	B/Oregon/14/2018	2018-03-19	Centers for Disease Control and Prevention	Oregon Public Health Laboratory
2887	EPI_ISL_178198	B/Texas/17/2015	2015-03-08	Centers for Disease Control and Prevention	Texas Department of State Health Services-Laboratory Services
2888	EPI_ISL_229323	B/Rhode_Island/08/2016	2016-05-05	Centers for Disease Control and Prevention	Rhode Island Department of Health
2889	EPI_ISL_303038	B/Virginia/03/2018	2018-01-22	Centers for Disease Control and Prevention	Virginia Division of Consolidated Laboratories
2890	EPI_ISL_268473	B/California/24/2017	2017-04-25	Centers for Disease Control and Prevention	California Department of Health Services
2891	EPI_ISL_252761	B/Utah/05/2017	2017-02-01	Centers for Disease Control and Prevention	Utah Department of Health
2892	EPI_ISL_352017	B/Indiana/02/2019	2019-03-10	Centers for Disease Control and Prevention	Indiana State Department of Health Laboratories
2893	EPI_ISL_220611	B/New_Jersey/01/2016	2016-01-16	Centers for Disease Control and Prevention	New Jersey Department of Health & Senior Services
2894	EPI_ISL_220727	B/Washington/51/2016	2016-03-02	Centers for Disease Control and Prevention	Seattle & King County Public Health Lab
2895	EPI_ISL_243865	B/Massachusetts/19/2016	2016-12-27	Centers for Disease Control and Prevention	Massachusetts Department of Public Health
2896	EPI_ISL_229335	B/Delaware/09/2016	2016-02-19	Centers for Disease Control and Prevention	Delaware Public Health Lab
2897	EPI_ISL_358372	B/Washington/09/2018	2018-01-31	Centers for Disease Control and Prevention	Marshfield Clinic Research Foundation
2898	EPI_ISL_253225	B/Indiana/05/2017	2017-02-02	Centers for Disease Control and Prevention	Indiana State Department of Health Laboratories
2899	EPI_ISL_303036	B/West_Virginia/05/2018	2018-01-16	Centers for Disease Control and Prevention	West Virginia Office of Laboratory Services
2900	EPI_ISL_220736	B/Maine/09/2016	2016-03-17	Centers for Disease Control and Prevention	Maine Health and Environmental Testing Laboratory
2901	EPI_ISL_212951	B/Wisconsin/07/2016	2016-01-29	Centers for Disease Control and Prevention	Wisconsin State Laboratory of Hygiene
2902	EPI_ISL_300975	B/Texas/05/2018	2018-01-29	Centers for Disease Control and Prevention	Texas Department of State Health Services-Laboratory Services
2903	EPI_ISL_220759	B/Virginia/27/2016	2016-03-14	Centers for Disease Control and Prevention	Virginia Division of Consolidated Laboratories
2904	EPI_ISL_302981	B/New_Mexico/06/2018	2018-02-14	Centers for Disease Control and Prevention	New Mexico Department of Health
2905	EPI_ISL_212881	B/Arizona/15/2015	2015-11-28	Centers for Disease Control and Prevention	Arizona Department of Health Services
2906	EPI_ISL_270011	B/Arizona/32/2017	2017-06-13	Centers for Disease Control and Prevention	Arizona Department of Health Services
2907	EPI_ISL_285815	B/Minnesota/46/2017	2017-10-19	Centers for Disease Control and Prevention	Minnesota Department of Health
2908	EPI_ISL_220773	B/Washington/56/2016	2016-03-14	Centers for Disease Control and Prevention	Washington State Public Health Laboratory
2909	EPI_ISL_303029	B/Kansas/04/2018	2018-02-14	Centers for Disease Control and Prevention	Kansas Department of Health and Environment
2910	EPI_ISL_261792	B/Michigan/31/2017	2017-03-28	Centers for Disease Control and Prevention	University of Michigan SPH EPID
2911	EPI_ISL_358432	B/Tennessee/09/2018	2018-01-08	Centers for Disease Control and Prevention	Vanderbilt University Medical Center
2912	EPI_ISL_243910	B/Connecticut/32/2016	2016-12-14	Centers for Disease Control and Prevention	Connecticut Department. of Public Health
2913	EPI_ISL_302951	B/Wisconsin/10/2018	2018-02-15	Centers for Disease Control and Prevention	Wisconsin State Laboratory of Hygiene
2914	EPI_ISL_220755	B/Florida/40/2016	2016-03-16	Centers for Disease Control and Prevention	Florida Department of Health-Jacksonville
2915	EPI_ISL_194899	B/Wisconsin/46/2015	2015-04-29	Centers for Disease Control and Prevention	Wisconsin State Laboratory of Hygiene
2916	EPI_ISL_268479	B/California/31/2017	2017-04-18	Centers for Disease Control and Prevention	California Department of Health Services
2917	EPI_ISL_300945	B/Illinois/04/2018	2018-01-14	Centers for Disease Control and Prevention	Illinois Department of Public Health-Carbondale
2918	EPI_ISL_178187	B/Wyoming/03/2015	2015-01-15	Centers for Disease Control and Prevention	Wyoming Public Health Laboratory
2919	EPI_ISL_260494	B/Iowa/13/2017	2017-04-01	Centers for Disease Control and Prevention	Iowa State Hygienic Laboratory
2920	EPI_ISL_195512	B/Washington/62/2015	2015-05-09	Centers for Disease Control and Prevention	Washington State Public Health Laboratory
2921	EPI_ISL_270007	B/Arizona/26/2017	2017-05-07	Centers for Disease Control and Prevention	Arizona Department of Health Services
2922	EPI_ISL_237448	B/California/80/2016	2016-10-05	Centers for Disease Control and Prevention	California Department of Health Services
2923	EPI_ISL_286102	B/South_Dakota/33/2017	2017-11-06	Centers for Disease Control and Prevention	South Dakota Public Health Lab
2924	EPI_ISL_220694	B/New_Jersey/04/2016	2016-03-08	Centers for Disease Control and Prevention	New Jersey Department of Health & Senior Services
2925	EPI_ISL_302982	B/New_Mexico/07/2018	2018-02-14	Centers for Disease Control and Prevention	New Mexico Department of Health
2926	EPI_ISL_261789	B/Tennessee/15/2017	2017-03-16	Centers for Disease Control and Prevention	Vanderbilt University Medical Center
2927	EPI_ISL_303046	B/Connecticut/03/2018	2018-01-22	Centers for Disease Control and Prevention	Connecticut Department. of Public Health
2928	EPI_ISL_243840	B/Vermont/15/2016	2016-12-18	Centers for Disease Control and Prevention	Vermont Department of Health Laboratory
2929	EPI_ISL_252753	B/Montana/05/2017	2017-01-26	Centers for Disease Control and Prevention	Montana Laboratory Services Bureau
2930	EPI_ISL_178184	B/Florida/02/2015	2015-01-17	Centers for Disease Control and Prevention	Florida Department of Health-Jacksonville
2931	EPI_ISL_178180	B/Texas/04/2015	2015-01-14	Centers for Disease Control and Prevention	Texas Department of State Health Services-Laboratory Services
2932	EPI_ISL_178135	B/Texas/05/2015	2015-02-12	Centers for Disease Control and Prevention	Texas Department of State Health Services-Laboratory Services
2933	EPI_ISL_195677	B/Hawaii/23/2015	2015-07-15	Centers for Disease Control and Prevention	State of Hawaii Department of Health
2934	EPI_ISL_194882	B/New_Jersey/11/2015	2015-04-24	Centers for Disease Control and Prevention	New Jersey Department of Health & Senior Services
2935	EPI_ISL_300970	B/North_Dakota/02/2018	2018-02-04	Centers for Disease Control and Prevention	North Dakota Department of Health
2936	EPI_ISL_211614	B/Oregon/08/2015	2015-12-29	Centers for Disease Control and Prevention	Oregon Public Health Laboratory
2937	EPI_ISL_211602	B/Louisiana/01/2016	2016-01-14	Centers for Disease Control and Prevention	Louisiana Department of Health and Hospitals
2938	EPI_ISL_178185	B/Florida/03/2015	2015-01-12	Centers for Disease Control and Prevention	Florida Department of Health-Tampa
2939	EPI_ISL_194866	B/Florida/41/2015	2015-04-24	Centers for Disease Control and Prevention	Florida Department of Health-Jacksonville
2940	EPI_ISL_260497	B/Louisiana/14/2017	2017-03-10	Centers for Disease Control and Prevention	Louisiana Department of Health and Hospitals
2941	EPI_ISL_309153	B/Colorado/12/2018	2018-04-04	Centers for Disease Control and Prevention	Colorado Department of Health Lab
2942	EPI_ISL_284973	B/Texas/82/2017	2017-10-30	Centers for Disease Control and Prevention	Dallas County Health and Human Services
2943	EPI_ISL_269999	B/Michigan/79/2017	2017-06-01	Centers for Disease Control and Prevention	Michigan Department of Community Health
2944	EPI_ISL_220704	B/Kentucky/13/2016	2016-03-08	Centers for Disease Control and Prevention	Kentucky Division of Laboratory Services
2945	EPI_ISL_358440	B/Tennessee/20/2018	2018-03-13	Centers for Disease Control and Prevention	Vanderbilt University Medical Center
2946	EPI_ISL_220713	B/Texas/44/2016	2016-02-18	Centers for Disease Control and Prevention	Baylor College of Medicine
2947	EPI_ISL_195515	B/New_York/17/2015	2015-04-10	Centers for Disease Control and Prevention	New York State Department of Health
2948	EPI_ISL_212939	B/Connecticut/01/2016	2016-01-11	Centers for Disease Control and Prevention	Connecticut Department. of Public Health
2949	EPI_ISL_302935	B/Missouri/06/2018	2018-02-02	Centers for Disease Control and Prevention	Missouri Department. of Health & Senior Services
2950	EPI_ISL_303004	B/Pennsylvania/04/2018	2018-02-06	Centers for Disease Control and Prevention	Pennsylvania Department of Health
2951	EPI_ISL_252996	B/Michigan/09/2017	2017-02-06	Centers for Disease Control and Prevention	Michigan Department of Community Health
2952	EPI_ISL_303040	B/Massachusetts/03/2018	2018-01-22	Centers for Disease Control and Prevention	Massachusetts Department of Public Health
2953	EPI_ISL_178189	B/Virginia/06/2015	2015-03-03	Centers for Disease Control and Prevention	Virginia Division of Consolidated Laboratories
2954	EPI_ISL_211606	B/New_Hampshire/01/2016	2016-01-07	Centers for Disease Control and Prevention	New Hampshire Public Health Laboratories
2955	EPI_ISL_178205	B/Ohio/05/2015	2015-03-04	Centers for Disease Control and Prevention	Ohio Department of Health Laboratories
2956	EPI_ISL_303045	B/Connecticut/04/2018	2018-01-27	Centers for Disease Control and Prevention	Connecticut Department. of Public Health
2957	EPI_ISL_309711	B/North_Carolina/22/2018	2018-04-03	Centers for Disease Control and Prevention	North Carolina State Laboratory of Public Health
2958	EPI_ISL_302961	B/Alabama/05/2018	2018-02-12	Centers for Disease Control and Prevention	ADPH Bureau of Clinical Laboratories
2959	EPI_ISL_220700	B/Vermont/03/2016	2016-03-03	Centers for Disease Control and Prevention	Vermont Department of Health Laboratory
2960	EPI_ISL_178219	B/Montana/06/2015	2015-02-15	Centers for Disease Control and Prevention	Montana Laboratory Services Bureau
2961	EPI_ISL_401353	B/California/70/2019	2019-11-27	Centers for Disease Control and Prevention	California Department of Health Services
2962	EPI_ISL_178119	B/Arkansas/11/2015	2015-03-09	Centers for Disease Control and Prevention	Arkansas Department of Health
2963	EPI_ISL_358368	B/Wisconsin/04/2018	2018-01-31	Centers for Disease Control and Prevention	Marshfield Clinic Research Foundation
2964	EPI_ISL_229222	B/Georgia/04/2016	2016-02-08	Centers for Disease Control and Prevention	Georgia Public Health Laboratory
2965	EPI_ISL_236855	B/Florida/84/2016	2016-09-18	Centers for Disease Control and Prevention	Florida Department of Health-Tampa
2966	EPI_ISL_358377	B/Texas/90/2017	2017-11-18	Centers for Disease Control and Prevention	Baylor Scott and White Health
2967	EPI_ISL_260496	B/Louisiana/13/2017	2017-03-09	Centers for Disease Control and Prevention	Louisiana Department of Health and Hospitals
2968	EPI_ISL_309710	B/California/31/2018	2018-04-02	Centers for Disease Control and Prevention	California Department of Health Services
2969	EPI_ISL_303054	B/Montana/06/2018	2018-01-24	Centers for Disease Control and Prevention	Montana Laboratory Services Bureau
2970	EPI_ISL_334263	B/California/38/2018	2018-11-29	Centers for Disease Control and Prevention	California Department of Health Services
2971	EPI_ISL_220735	B/California/56/2016	2016-02-04	Centers for Disease Control and Prevention	California Department of Health Services
2972	EPI_ISL_220776	B/Massachusetts/07/2016	2016-03-13	Centers for Disease Control and Prevention	Massachusetts Department of Public Health
2973	EPI_ISL_203271	B/Delaware/12/2015	2015-11-28	Centers for Disease Control and Prevention	Delaware Public Health Lab
2974	EPI_ISL_358317	B/Pennsylvania/26/2018	2018-03-01	Centers for Disease Control and Prevention	Children's Hospital of Pittsburgh UPMC
2975	EPI_ISL_358318	B/Pennsylvania/31/2018	2018-03-22	Centers for Disease Control and Prevention	Children's Hospital of Pittsburgh UPMC
2976	EPI_ISL_368241	B/Ohio/03/2019	2019-03-26	Centers for Disease Control and Prevention	Ohio Department of Health Laboratories
2977	EPI_ISL_302994	B/Wyoming/05/2018	2018-02-07	Centers for Disease Control and Prevention	Wyoming Public Health Laboratory
2978	EPI_ISL_235507	B/Pennsylvania/51/2016	2016-04-08	Centers for Disease Control and Prevention	UPMC-CLB Dept of Microbiology
2979	EPI_ISL_300973	B/Arkansas/06/2018	2018-02-06	Centers for Disease Control and Prevention	Arkansas Department of Health
2980	EPI_ISL_211625	B/Utah/08/2016	2016-01-10	Centers for Disease Control and Prevention	Utah Department of Health
2981	EPI_ISL_220654	B/Nevada/07/2016	2016-02-14	Centers for Disease Control and Prevention	Nevada State Health Laboratory
2982	EPI_ISL_178137	B/Wisconsin/05/2015	2015-02-15	Centers for Disease Control and Prevention	Marshfield Clinic Research Foundation
2983	EPI_ISL_253239	B/Texas/22/2017	2017-02-15	Centers for Disease Control and Prevention	San Antonio Metropolitan Health
2984	EPI_ISL_335719	B/Pennsylvania/129/2018	2018-12-16	Centers for Disease Control and Prevention	Pennsylvania Department of Health
2985	EPI_ISL_212821	B/Washington/75/2015	2015-12-30	Centers for Disease Control and Prevention	Marshfield Clinic Research Foundation
2986	EPI_ISL_334259	B/Arizona/33/2018	2018-11-23	Centers for Disease Control and Prevention	Arizona Department of Health Services
2987	EPI_ISL_286097	B/Iowa/30/2017	2017-10-29	Centers for Disease Control and Prevention	Iowa State Hygienic Laboratory
2988	EPI_ISL_285826	B/Virginia/32/2017	2017-10-11	Centers for Disease Control and Prevention	Virginia Division of Consolidated Laboratories
2989	EPI_ISL_309726	B/Florida/26/2018	2018-04-07	Centers for Disease Control and Prevention	Florida Department of Health-Tampa
2990	EPI_ISL_212882	B/Utah/02/2016	2016-01-05	Centers for Disease Control and Prevention	Utah Department of Health
2991	EPI_ISL_261797	B/Wisconsin/25/2017	2017-04-14	Centers for Disease Control and Prevention	Marshfield Clinic Research Foundation
2992	EPI_ISL_277226	B/Hawaii/52/2017	2017-06-30	Centers for Disease Control and Prevention	State of Hawaii Department of Health
2993	EPI_ISL_212816	B/Michigan/01/2016	2016-01-21	Centers for Disease Control and Prevention	University of Michigan SPH EPID
2994	EPI_ISL_309689	B/South_Carolina/01/2018	2018-03-25	Centers for Disease Control and Prevention	South Carolina Department of Health
2995	EPI_ISL_212911	B/Arizona/20/2015	2015-12-25	Centers for Disease Control and Prevention	Arizona Department of Health Services
2996	EPI_ISL_220724	B/Texas/50/2016	2016-03-06	Centers for Disease Control and Prevention	Baylor College of Medicine
2997	EPI_ISL_178217	B/Wyoming/06/2015	2015-03-11	Centers for Disease Control and Prevention	Wyoming Public Health Laboratory
2998	EPI_ISL_309692	B/Florida/24/2018	2018-03-27	Centers for Disease Control and Prevention	Florida Department of Health-Jacksonville
2999	EPI_ISL_243887	B/West_Virginia/04/2016	2016-12-31	Centers for Disease Control and Prevention	West Virginia Office of Laboratory Services
3000	EPI_ISL_195516	B/Connecticut/46/2015	2015-04-01	Centers for Disease Control and Prevention	Connecticut Department. of Public Health
3001	EPI_ISL_220698	B/Pennsylvania/16/2016	2016-02-27	Centers for Disease Control and Prevention	UPMC-CLB Dept of Microbiology
3002	EPI_ISL_220750	B/New_Mexico/19/2016	2016-02-27	Centers for Disease Control and Prevention	New Mexico Department of Health
3003	EPI_ISL_220810	B/New_Mexico/24/2016	2016-03-21	Centers for Disease Control and Prevention	New Mexico Department of Health
3004	EPI_ISL_178177	B/Idaho/03/2015	2015-02-04	Centers for Disease Control and Prevention	State of Idaho Bureau of Laboratories
3005	EPI_ISL_220653	B/Colorado/11/2016	2016-02-18	Centers for Disease Control and Prevention	Colorado Department of Health Lab
3006	EPI_ISL_303056	B/North_Carolina/05/2018	2018-01-18	Centers for Disease Control and Prevention	North Carolina State Laboratory of Public Health
3007	EPI_ISL_220787	B/Washington/61/2016	2016-03-15	Centers for Disease Control and Prevention	Marshfield Clinic Research Foundation
3008	EPI_ISL_260491	B/Idaho/11/2017	2017-04-01	Centers for Disease Control and Prevention	State of Idaho Bureau of Laboratories
3009	EPI_ISL_342185	B/Idaho/02/2019	2019-02-01	Centers for Disease Control and Prevention	State of Idaho Bureau of Laboratories
3010	EPI_ISL_303055	B/Florida/08/2018	2018-01-28	Centers for Disease Control and Prevention	Florida Department of Health-Jacksonville
3011	EPI_ISL_220717	B/Texas/46/2016	2016-02-19	Centers for Disease Control and Prevention	Baylor College of Medicine
3012	EPI_ISL_277828	B/California/41/2017	2017-08-07	Centers for Disease Control and Prevention	California Department of Health Services
3013	EPI_ISL_358437	B/Tennessee/18/2018	2018-02-26	Centers for Disease Control and Prevention	Vanderbilt University Medical Center
3014	EPI_ISL_212834	B/New_York/23/2015	2015-12-26	Centers for Disease Control and Prevention	New York Presbyterian Hospital Columbia University Medical Center, Microbiology Department
3015	EPI_ISL_229231	B/Hawaii/27/2016	2016-05-10	Centers for Disease Control and Prevention	State of Hawaii Department of Health
3016	EPI_ISL_212921	B/California/06/2016	2016-01-11	Centers for Disease Control and Prevention	California Department of Health Services
3017	EPI_ISL_358426	B/Tennessee/12/2018	2018-01-31	Centers for Disease Control and Prevention	Vanderbilt University Medical Center
3018	EPI_ISL_212914	B/Utah/11/2016	2016-01-19	Centers for Disease Control and Prevention	Utah Department of Health
3019	EPI_ISL_358407	B/Wisconsin/13/2018	2018-03-01	Centers for Disease Control and Prevention	Marshfield Clinic Research Foundation
3020	EPI_ISL_220669	B/Kansas/05/2016	2016-03-02	Centers for Disease Control and Prevention	Kansas Department of Health and Environment
3021	EPI_ISL_220625	B/Georgia/06/2016	2016-02-25	Centers for Disease Control and Prevention	Georgia Public Health Laboratory
3022	EPI_ISL_401258	B/New_Jersey/15/2019	2019-11-22	Centers for Disease Control and Prevention	New Jersey Department of Health & Senior Services
3023	EPI_ISL_178179	B/California/01/2015	2015-02-12	Centers for Disease Control and Prevention	California Department of Health Services
3024	EPI_ISL_220635	B/Arizona/04/2016	2016-01-15	Centers for Disease Control and Prevention	Arizona Department of Health Services
3025	EPI_ISL_342187	B/California/40/2018	2018-12-06	Centers for Disease Control and Prevention	California Department of Health Services
3026	EPI_ISL_309680	B/North_Carolina/21/2018	2018-03-13	Centers for Disease Control and Prevention	North Carolina State Laboratory of Public Health
3027	EPI_ISL_194856	B/Alaska/12/2015	2015-04-30	Centers for Disease Control and Prevention	Alaska State Virology Lab
3028	EPI_ISL_309730	B/West_Virginia/24/2018	2018-04-09	Centers for Disease Control and Prevention	West Virginia Office of Laboratory Services
3029	EPI_ISL_178213	B/Ohio/06/2015	2015-03-03	Centers for Disease Control and Prevention	Ohio Department of Health Laboratories
3030	EPI_ISL_179675	B/Connecticut/04/2015	2015-03-24	Centers for Disease Control and Prevention	Connecticut Department. of Public Health
3031	EPI_ISL_300949	B/Iowa/03/2018	2018-01-22	Centers for Disease Control and Prevention	Iowa State Hygienic Laboratory
3032	EPI_ISL_309722	B/South_Carolina/02/2018	2018-04-05	Centers for Disease Control and Prevention	South Carolina Department of Health
3033	EPI_ISL_409332	B/Maryland/32/2019	2019-12-28	Centers for Disease Control and Prevention	Maryland Department of Health and Mental Hygiene
3034	EPI_ISL_358362	B/Michigan/02/2018	2018-01-20	Centers for Disease Control and Prevention	University of Michigan SPH EPID
3035	EPI_ISL_211601	B/Hawaii/36/2015	2015-12-07	Centers for Disease Control and Prevention	State of Hawaii Department of Health
3036	EPI_ISL_220820	B/Texas/69/2016	2016-03-23	Centers for Disease Control and Prevention	Texas Department of State Health Services-Laboratory Services
3037	EPI_ISL_260478	B/Arizona/14/2017	2017-03-30	Centers for Disease Control and Prevention	Arizona Department of Health Services
3038	EPI_ISL_309736	B/Rhode_Island/08/2018	2018	Centers for Disease Control and Prevention	Rhode Island Department of Health
3039	EPI_ISL_229236	B/Pennsylvania/29/2016	2016-02-17	Centers for Disease Control and Prevention	UPMC-CLB Dept of Microbiology
3040	EPI_ISL_235470	B/Hawaii/32/2016	2016-06-02	Centers for Disease Control and Prevention	State of Hawaii Department of Health
3041	EPI_ISL_178200	B/Wisconsin/10/2015	2015-03-08	Centers for Disease Control and Prevention	Wisconsin State Laboratory of Hygiene
3042	EPI_ISL_178153	B/Nevada/03/2015	2015-03-24	Centers for Disease Control and Prevention	Nevada State Health Laboratory
3043	EPI_ISL_358462	B/Michigan/20/2018	2018-02-26	Centers for Disease Control and Prevention	University of Michigan SPH EPID
3044	EPI_ISL_220752	B/Utah/46/2016	2016-03-11	Centers for Disease Control and Prevention	Utah Department of Health
3045	EPI_ISL_220761	B/Virginia/29/2016	2016-03-09	Centers for Disease Control and Prevention	Virginia Division of Consolidated Laboratories
3046	EPI_ISL_195525	B/Delaware/07/2015	2015-04-13	Centers for Disease Control and Prevention	Delaware Public Health Lab
3047	EPI_ISL_302991	B/Minnesota/08/2018	2018-02-05	Centers for Disease Control and Prevention	Minnesota Department of Health
3048	EPI_ISL_415893	B/Maryland/09/2020	2020-01-26	Centers for Disease Control and Prevention	Maryland Department of Health and Mental Hygiene
3049	EPI_ISL_211629	B/Washington/06/2016	2016-01-11	Centers for Disease Control and Prevention	Marshfield Clinic Research Foundation
3050	EPI_ISL_302990	B/Oregon/04/2018	2018-01-29	Centers for Disease Control and Prevention	Oregon Public Health Laboratory
3051	EPI_ISL_243895	B/Maine/02/2017	2017-01-06	Centers for Disease Control and Prevention	Maine Health and Environmental Testing Laboratory
3052	EPI_ISL_220811	B/New_Mexico/25/2016	2016-03-19	Centers for Disease Control and Prevention	New Mexico Department of Health
3053	EPI_ISL_243897	B/Indiana/27/2016	2016-12-28	Centers for Disease Control and Prevention	Indiana State Department of Health Laboratories
3054	EPI_ISL_300977	B/Texas/09/2018	2018-02-06	Centers for Disease Control and Prevention	Dallas County Health and Human Services
3055	EPI_ISL_229225	B/Arizona/10/2016	2016-01-25	Centers for Disease Control and Prevention	Arizona Department of Health Services
3056	EPI_ISL_358425	B/Tennessee/13/2018	2018-02-06	Centers for Disease Control and Prevention	Vanderbilt University Medical Center
3057	EPI_ISL_268491	B/Hawaii/32/2017	2017-05-13	Centers for Disease Control and Prevention	State of Hawaii Department of Health
3058	EPI_ISL_358379	B/Texas/89/2017	2017-11-14	Centers for Disease Control and Prevention	Baylor Scott and White Health
3059	EPI_ISL_220789	B/California/61/2016	2016-03-12	Centers for Disease Control and Prevention	California Department of Health Services
3060	EPI_ISL_302945	B/Louisiana/02/2018	2018-01-17	Centers for Disease Control and Prevention	Louisiana Department of Health and Hospitals
3061	EPI_ISL_220658	B/California/44/2016	2016-01-22	Centers for Disease Control and Prevention	California Department of Health Services
3062	EPI_ISL_212941	B/California/08/2016	2016	Centers for Disease Control and Prevention	California Department of Health Services
3063	EPI_ISL_220665	B/Oregon/17/2016	2016-01-28	Centers for Disease Control and Prevention	Oregon Public Health Laboratory
3064	EPI_ISL_253234	B/Texas/16/2017	2017-01-26	Centers for Disease Control and Prevention	San Antonio Metropolitan Health
3065	EPI_ISL_276639	B/Hawaii/49/2017	2017-06-27	Centers for Disease Control and Prevention	State of Hawaii Department of Health
3066	EPI_ISL_409339	B/Georgia/14/2019	2019-10-17	Centers for Disease Control and Prevention	Georgia Public Health Laboratory
3067	EPI_ISL_309696	B/California/30/2018	2018-03-28	Centers for Disease Control and Prevention	California Department of Health Services
3068	EPI_ISL_409245	B/Delaware/01/2020	2020-01-01	Centers for Disease Control and Prevention	Delaware Public Health Lab
3069	EPI_ISL_309157	B/New_Jersey/11/2018	2018-04-03	Centers for Disease Control and Prevention	New Jersey Department of Health & Senior Services
3070	EPI_ISL_358481	B/Michigan/26/2018	2018-03-29	Centers for Disease Control and Prevention	University of Michigan SPH EPID
3071	EPI_ISL_309154	B/Colorado/11/2018	2018-04-01	Centers for Disease Control and Prevention	Colorado Department of Health Lab
3072	EPI_ISL_220655	B/California/36/2016	2016-02-18	Centers for Disease Control and Prevention	California Department of Health Services
3073	EPI_ISL_358487	B/Washington/30/2018	2018-04-18	Centers for Disease Control and Prevention	Marshfield Clinic Research Foundation
3074	EPI_ISL_358459	B/Wisconsin/23/2018	2018-03-29	Centers for Disease Control and Prevention	Marshfield Clinic Research Foundation
3075	EPI_ISL_333851	B/Florida/57/2018	2018-11-28	Centers for Disease Control and Prevention	Florida Department of Health-Jacksonville
3076	EPI_ISL_220650	B/Texas/18/2016	2016-02-13	Centers for Disease Control and Prevention	Baylor College of Medicine
3077	EPI_ISL_194874	B/Iowa/27/2015	2015-04-22	Centers for Disease Control and Prevention	Iowa State Hygienic Laboratory
3078	EPI_ISL_212827	B/Washington/77/2015	2015-12-27	Centers for Disease Control and Prevention	Washington State Public Health Laboratory
3079	EPI_ISL_252749	B/Colorado/03/2017	2017-01-31	Centers for Disease Control and Prevention	Colorado Department of Health Lab
3080	EPI_ISL_303002	B/Texas/12/2018	2018-02-21	Centers for Disease Control and Prevention	San Antonio Metropolitan Health
3081	EPI_ISL_300962	B/Kansas/03/2018	2018-02-05	Centers for Disease Control and Prevention	Kansas Department of Health and Environment
3082	EPI_ISL_229221	B/Georgia/03/2016	2016-02-02	Centers for Disease Control and Prevention	Georgia Public Health Laboratory
3083	EPI_ISL_212890	B/Washington/80/2015	2015-12-28	Centers for Disease Control and Prevention	Washington State Public Health Laboratory
3084	EPI_ISL_212887	B/New_York/02/2016	2016-01-07	Centers for Disease Control and Prevention	New York State Department of Health
3085	EPI_ISL_309148	B/Washington/29/2018	2018-03-28	Centers for Disease Control and Prevention	Washington State Public Health Laboratory
3086	EPI_ISL_220739	B/Texas/52/2016	2016-02-03	Centers for Disease Control and Prevention	Texas Department of State Health Services-Laboratory Services
3087	EPI_ISL_243890	B/Florida/105/2016	2016-12-21	Centers for Disease Control and Prevention	Florida Department of Health-Tampa
3088	EPI_ISL_212937	B/Washington/13/2016	2016-01-21	Centers for Disease Control and Prevention	Marshfield Clinic Research Foundation
3089	EPI_ISL_220661	B/New_York/11/2016	2016-02-21	Centers for Disease Control and Prevention	New York State Department of Health
3090	EPI_ISL_268489	B/Hawaii/30/2017	2017-05-03	Centers for Disease Control and Prevention	State of Hawaii Department of Health
3091	EPI_ISL_309697	B/Tennessee/07/2018	2018-03-28	Centers for Disease Control and Prevention	Tennessee Department of Health Laboratory-Nashville
3092	EPI_ISL_358304	B/Pennsylvania/28/2018	2018-03-07	Centers for Disease Control and Prevention	Children's Hospital of Pittsburgh UPMC
3093	EPI_ISL_220764	B/Pennsylvania/20/2016	2016-03-20	Centers for Disease Control and Prevention	Pennsylvania Department of Health
3094	EPI_ISL_252748	B/Colorado/02/2017	2017-01-21	Centers for Disease Control and Prevention	Colorado Department of Health Lab
3095	EPI_ISL_302993	B/Wyoming/04/2018	2018-02-01	Centers for Disease Control and Prevention	Wyoming Public Health Laboratory
3096	EPI_ISL_253230	B/Louisiana/03/2017	2017-01-12	Centers for Disease Control and Prevention	Louisiana Department of Health and Hospitals
3097	EPI_ISL_229332	B/Florida/62/2016	2016	Centers for Disease Control and Prevention	Florida Department of Health-Tampa
3098	EPI_ISL_220780	B/Arizona/18/2016	2016-02-12	Centers for Disease Control and Prevention	Arizona Department of Health Services
3099	EPI_ISL_229237	B/Pennsylvania/30/2016	2016-02-18	Centers for Disease Control and Prevention	UPMC-CLB Dept of Microbiology
3100	EPI_ISL_211631	B/Washington/08/2016	2016-01-11	Centers for Disease Control and Prevention	Marshfield Clinic Research Foundation
3101	EPI_ISL_220720	B/Texas/48/2016	2016-03-08	Centers for Disease Control and Prevention	Baylor College of Medicine
3102	EPI_ISL_400240	B/Maryland/25/2019	2019-11-08	Centers for Disease Control and Prevention	Maryland Department of Health and Mental Hygiene
3103	EPI_ISL_303030	B/Tennessee/04/2018	2018-02-12	Centers for Disease Control and Prevention	Tennessee Department of Health Laboratory-Nashville
3104	EPI_ISL_260476	B/Arizona/12/2017	2017-03-27	Centers for Disease Control and Prevention	Arizona Department of Health Services
3105	EPI_ISL_220816	B/Wisconsin/23/2016	2016-03-18	Centers for Disease Control and Prevention	Wisconsin State Laboratory of Hygiene
3106	EPI_ISL_302953	B/Wisconsin/09/2018	2018-02-08	Centers for Disease Control and Prevention	Wisconsin State Laboratory of Hygiene
3107	EPI_ISL_252763	B/Washington/09/2017	2017-02-07	Centers for Disease Control and Prevention	Seattle & King County Public Health Lab
3108	EPI_ISL_358367	B/Michigan/03/2018	2018-01-20	Centers for Disease Control and Prevention	University of Michigan SPH EPID
3109	EPI_ISL_212940	B/Montana/04/2016	2016-01-25	Centers for Disease Control and Prevention	Montana Laboratory Services Bureau
3110	EPI_ISL_220668	B/Delaware/10/2016	2016-02-20	Centers for Disease Control and Prevention	Delaware Public Health Lab
3111	EPI_ISL_303014	B/Maine/09/2018	2018-02-07	Centers for Disease Control and Prevention	Maine Health and Environmental Testing Laboratory
3112	EPI_ISL_303012	B/Maine/07/2018	2018-02-06	Centers for Disease Control and Prevention	Maine Health and Environmental Testing Laboratory
3113	EPI_ISL_401314	B/Wisconsin/39/2019	2019-11-22	Centers for Disease Control and Prevention	Wisconsin State Laboratory of Hygiene
3114	EPI_ISL_220681	B/Pennsylvania/09/2016	2016-02-20	Centers for Disease Control and Prevention	UPMC-CLB Dept of Microbiology
3115	EPI_ISL_260473	B/Alaska/03/2017	2017-03-29	Centers for Disease Control and Prevention	Alaska State Virology Lab
3116	EPI_ISL_284971	B/Wisconsin/71/2017	2017-10-27	Centers for Disease Control and Prevention	Wisconsin State Laboratory of Hygiene
3117	EPI_ISL_194860	B/California/99/2015	2015-04-23	Centers for Disease Control and Prevention	California Department of Health Services
3118	EPI_ISL_358445	B/Wisconsin/17/2018	2018-03-15	Centers for Disease Control and Prevention	Marshfield Clinic Research Foundation
3119	EPI_ISL_303022	B/Michigan/09/2018	2018-02-06	Centers for Disease Control and Prevention	Michigan Department of Community Health
3120	EPI_ISL_277266	B/Florida/93/2017	2017-08-03	Centers for Disease Control and Prevention	Florida Department of Health-Tampa
3121	EPI_ISL_302998	B/Illinois/08/2018	2018-02-21	Centers for Disease Control and Prevention	Illinois Department of Public Health-Carbondale
3122	EPI_ISL_229247	B/Georgia/13/2016	2016-03-15	Centers for Disease Control and Prevention	Georgia Public Health Laboratory
3123	EPI_ISL_195506	B/Georgia/26/2015	2015-04-23	Centers for Disease Control and Prevention	Georgia Public Health Laboratory
3124	EPI_ISL_286105	B/Iowa/31/2017	2017-11-06	Centers for Disease Control and Prevention	Iowa State Hygienic Laboratory
3125	EPI_ISL_270012	B/Nevada/09/2017	2017-06-13	Centers for Disease Control and Prevention	Nevada State Health Laboratory
3126	EPI_ISL_401349	B/Idaho/15/2019	2019-11-21	Centers for Disease Control and Prevention	State of Idaho Bureau of Laboratories
3127	EPI_ISL_309704	B/Iowa/12/2018	2018-03-30	Centers for Disease Control and Prevention	Iowa State Hygienic Laboratory
3128	EPI_ISL_260510	B/Wisconsin/26/2017	2017-03-31	Centers for Disease Control and Prevention	Wisconsin State Laboratory of Hygiene
3129	EPI_ISL_270003	B/Hawaii/34/2017	2017-05-21	Centers for Disease Control and Prevention	State of Hawaii Department of Health
3130	EPI_ISL_178188	B/Virginia/05/2015	2015-03-03	Centers for Disease Control and Prevention	Virginia Division of Consolidated Laboratories
3131	EPI_ISL_220744	B/Texas/58/2016	2016-03-01	Centers for Disease Control and Prevention	Texas Department of State Health Services-Laboratory Services
3132	EPI_ISL_309706	B/Arizona/25/2018	2018-03-30	Centers for Disease Control and Prevention	Arizona Department of Health Services
3133	EPI_ISL_260503	B/New_Mexico/06/2017	2017-04-06	Centers for Disease Control and Prevention	New Mexico Department of Health
3134	EPI_ISL_178155	B/Nevada/05/2015	2015-03-28	Centers for Disease Control and Prevention	Nevada State Health Laboratory
3135	EPI_ISL_416020	B/Iowa/08/2020	2020-02-10	Centers for Disease Control and Prevention	Iowa State Hygienic Laboratory
3136	EPI_ISL_153513	B/Michigan/02/2013	2013-12-11	Centers for Disease Control and Prevention	University of Michigan SPH EPID
3137	EPI_ISL_300971	B/North_Dakota/03/2018	2018-02-06	Centers for Disease Control and Prevention	North Dakota Department of Health
3138	EPI_ISL_212938	B/Washington/14/2016	2016-01-21	Centers for Disease Control and Prevention	Marshfield Clinic Research Foundation
3139	EPI_ISL_268862	B/Washington/31/2017	2017-04-26	Centers for Disease Control and Prevention	Washington State Public Health Laboratory
3140	EPI_ISL_212906	B/Arizona/22/2015	2015-11-28	Centers for Disease Control and Prevention	Arizona Department of Health Services
3141	EPI_ISL_253227	B/Iowa/05/2017	2017-02-09	Centers for Disease Control and Prevention	Iowa State Hygienic Laboratory
3142	EPI_ISL_358470	B/Michigan/25/2018	2018-03-28	Centers for Disease Control and Prevention	University of Michigan SPH EPID
3143	EPI_ISL_220636	B/Washington/20/2016	2016-02-03	Centers for Disease Control and Prevention	Marshfield Clinic Research Foundation
3144	EPI_ISL_300956	B/Michigan/06/2018	2018-01-16	Centers for Disease Control and Prevention	Michigan Department of Community Health
3145	EPI_ISL_194879	B/Massachusetts/16/2015	2015-04-22	Centers for Disease Control and Prevention	Massachusetts Department of Public Health
3146	EPI_ISL_358449	B/Washington/20/2018	2018-03-13	Centers for Disease Control and Prevention	Marshfield Clinic Research Foundation
3147	EPI_ISL_229293	B/Georgia/18/2016	2016-05-08	Centers for Disease Control and Prevention	Georgia Public Health Laboratory
3148	EPI_ISL_212836	B/Texas/02/2016	2016-01-06	Centers for Disease Control and Prevention	Baylor College of Medicine
3149	EPI_ISL_178161	B/Illinois/01/2015	2015-01-26	Centers for Disease Control and Prevention	Illinois Department of Public Health-Chicago
3150	EPI_ISL_270005	B/Arizona/24/2017	2017-04-30	Centers for Disease Control and Prevention	Arizona Department of Health Services
3151	EPI_ISL_358484	B/Washington/27/2018	2018-04-09	Centers for Disease Control and Prevention	Marshfield Clinic Research Foundation
3152	EPI_ISL_260509	B/Utah/21/2017	2017-04-13	Centers for Disease Control and Prevention	Utah Department of Health
3153	EPI_ISL_220738	B/New_Mexico/10/2016	2016-03-09	Centers for Disease Control and Prevention	New Mexico Department of Health
3154	EPI_ISL_358401	B/Michigan/12/2018	2018-02-04	Centers for Disease Control and Prevention	University of Michigan SPH EPID
3155	EPI_ISL_220822	B/Iowa/03/2016	2016-02-24	Centers for Disease Control and Prevention	Iowa State Hygienic Laboratory
3156	EPI_ISL_400237	B/New_Jersey/12/2019	2019-11-01	Centers for Disease Control and Prevention	New Jersey Department of Health & Senior Services
3157	EPI_ISL_284966	B/Illinois/46/2017	2017-10-23	Centers for Disease Control and Prevention	Illinois Department of Public Health-Carbondale
3158	EPI_ISL_220703	B/Kentucky/12/2016	2016-03-09	Centers for Disease Control and Prevention	Kentucky Division of Laboratory Services
3159	EPI_ISL_194878	B/Massachusetts/13/2015	2015-04-22	Centers for Disease Control and Prevention	Massachusetts Department of Public Health
3160	EPI_ISL_220633	B/Utah/53/2015	2015-12-29	Centers for Disease Control and Prevention	Utah Department of Health
3161	EPI_ISL_416958	B/Connecticut/09/2020	2020-01-15	Centers for Disease Control and Prevention	Connecticut Department. of Public Health
3162	EPI_ISL_276646	B/California/39/2017	2017-07-22	Centers for Disease Control and Prevention	California Department of Health Services
3163	EPI_ISL_401221	B/Minnesota/22/2019	2019-11-15	Centers for Disease Control and Prevention	Minnesota Department of Health
3164	EPI_ISL_303025	B/Virginia/05/2018	2018-02-07	Centers for Disease Control and Prevention	Virginia Division of Consolidated Laboratories
3165	EPI_ISL_368233	B/Hawaii/27/2019	2019-06-13	Centers for Disease Control and Prevention	State of Hawaii Department of Health
3166	EPI_ISL_309146	B/New_York/13/2018	2018-03-28	Centers for Disease Control and Prevention	New York State Department of Health
3167	EPI_ISL_212902	B/Texas/08/2016	2016-01-13	Centers for Disease Control and Prevention	Texas Department of State Health Services-Laboratory Services
3168	EPI_ISL_276637	B/Hawaii/50/2017	2017-06-29	Centers for Disease Control and Prevention	State of Hawaii Department of Health
3169	EPI_ISL_178160	B/Colorado/01/2015	2015-01-28	Centers for Disease Control and Prevention	Colorado Department of Health Lab
3170	EPI_ISL_195519	B/Indiana/21/2015	2015-04-17	Centers for Disease Control and Prevention	Indiana State Department of Health Laboratories
3171	EPI_ISL_300947	B/Wisconsin/06/2018	2018-02-04	Centers for Disease Control and Prevention	Wisconsin State Laboratory of Hygiene
3172	EPI_ISL_309672	B/Texas/20/2018	2018-03-05	Centers for Disease Control and Prevention	Texas Department of State Health Services-Laboratory Services
3173	EPI_ISL_178142	B/Texas/07/2015	2015-03-03	Centers for Disease Control and Prevention	Texas Department of State Health Services-Laboratory Services
3174	EPI_ISL_358466	B/Michigan/22/2018	2018-03-14	Centers for Disease Control and Prevention	University of Michigan SPH EPID
3175	EPI_ISL_212915	B/Utah/12/2016	2016-01-14	Centers for Disease Control and Prevention	Utah Department of Health
3176	EPI_ISL_229244	B/Georgia/10/2016	2016-03-10	Centers for Disease Control and Prevention	Georgia Public Health Laboratory
3177	EPI_ISL_303021	B/Massachusetts/05/2018	2018-02-07	Centers for Disease Control and Prevention	Massachusetts Department of Public Health
3178	EPI_ISL_220638	B/Washington/26/2016	2016-01-10	Centers for Disease Control and Prevention	Washington State Public Health Laboratory
3179	EPI_ISL_309144	B/Montana/21/2018	2018-03-25	Centers for Disease Control and Prevention	Montana Laboratory Services Bureau
3180	EPI_ISL_300952	B/Alabama/03/2018	2018-02-06	Centers for Disease Control and Prevention	ADPH Bureau of Clinical Laboratories
3181	EPI_ISL_333848	B/Montana/31/2018	2018-11-27	Centers for Disease Control and Prevention	Montana Laboratory Services Bureau
3182	EPI_ISL_303000	B/Missouri/16/2017	2017-11-27	Centers for Disease Control and Prevention	Missouri Department. of Health & Senior Services
3183	EPI_ISL_358354	B/Washington/03/2018	2018-01-17	Centers for Disease Control and Prevention	Marshfield Clinic Research Foundation
3184	EPI_ISL_220791	B/New_York/19/2016	2016-02-29	Centers for Disease Control and Prevention	New York State Department of Health
3185	EPI_ISL_178175	B/Oregon/01/2015	2015-02-12	Centers for Disease Control and Prevention	Oregon Public Health Laboratory
3186	EPI_ISL_309702	B/Connecticut/24/2018	2018-03-29	Centers for Disease Control and Prevention	Connecticut Department. of Public Health
3187	EPI_ISL_270018	B/Utah/31/2017	2017-06-07	Centers for Disease Control and Prevention	Utah Department of Health
3188	EPI_ISL_303005	B/New_Jersey/02/2018	2018-02-04	Centers for Disease Control and Prevention	New Jersey Department of Health & Senior Services
3189	EPI_ISL_277833	B/Louisiana/42/2017	2017-08-23	Centers for Disease Control and Prevention	Louisiana Department of Health and Hospitals
3190	EPI_ISL_334261	B/Wisconsin/231/2018	2018-12-10	Centers for Disease Control and Prevention	Wisconsin State Laboratory of Hygiene
3191	EPI_ISL_400185	B/Wisconsin/36/2019	2019-11-09	Centers for Disease Control and Prevention	Wisconsin State Laboratory of Hygiene
3192	EPI_ISL_178202	B/New_Hampshire/03/2015	2015-03-02	Centers for Disease Control and Prevention	New Hampshire Public Health Laboratories
3193	EPI_ISL_358474	B/Michigan/21/2018	2018-03-02	Centers for Disease Control and Prevention	University of Michigan SPH EPID
3194	EPI_ISL_178193	B/Texas/21/2015	2015-03-05	Centers for Disease Control and Prevention	Texas Department of State Health Services-Laboratory Services
3195	EPI_ISL_303033	B/Connecticut/06/2018	2018-01-30	Centers for Disease Control and Prevention	Connecticut Department. of Public Health
3196	EPI_ISL_309140	B/District_Of_Columbia/03/2018	2018-02-13	Centers for Disease Control and Prevention	DC Public Health Lab
3197	EPI_ISL_220610	B/Kansas/03/2016	2016-02-15	Centers for Disease Control and Prevention	Kansas Department of Health and Environment
3198	EPI_ISL_178144	B/Georgia/01/2015	2015-02-03	Centers for Disease Control and Prevention	Georgia Public Health Laboratory
3199	EPI_ISL_235469	B/Hawaii/40/2016	2016-09-06	Centers for Disease Control and Prevention	State of Hawaii Department of Health
3200	EPI_ISL_229325	B/Rhode_Island/10/2016	2016-05-10	Centers for Disease Control and Prevention	Rhode Island Department of Health
3201	EPI_ISL_261794	B/Michigan/30/2017	2017-03-27	Centers for Disease Control and Prevention	University of Michigan SPH EPID
3202	EPI_ISL_303049	B/Delaware/04/2018	2018-01-25	Centers for Disease Control and Prevention	Delaware Public Health Lab
3203	EPI_ISL_286099	B/Wisconsin/72/2017	2017-10-30	Centers for Disease Control and Prevention	Wisconsin State Laboratory of Hygiene
3204	EPI_ISL_300955	B/Wisconsin/05/2018	2018-01-24	Centers for Disease Control and Prevention	Wisconsin State Laboratory of Hygiene
3205	EPI_ISL_409321	B/Utah/01/2020	2020-01-05	Centers for Disease Control and Prevention	Utah Department of Health
3206	EPI_ISL_269998	B/Michigan/78/2017	2017-05-21	Centers for Disease Control and Prevention	Michigan Department of Community Health
3207	EPI_ISL_268863	B/Washington/32/2017	2017-05-25	Centers for Disease Control and Prevention	Washington State Public Health Laboratory
3208	EPI_ISL_220691	B/Michigan/15/2016	2016-03-07	Centers for Disease Control and Prevention	University of Michigan SPH EPID
3209	EPI_ISL_178143	B/Pennsylvania/01/2015	2015-02-05	Centers for Disease Control and Prevention	Pennsylvania Department of Health
3210	EPI_ISL_212912	B/Arizona/03/2016	2016-01-15	Centers for Disease Control and Prevention	Arizona Department of Health Services
3211	EPI_ISL_368235	B/Tennessee/02/2019	2019-02-04	Centers for Disease Control and Prevention	Tennessee Department of Health Laboratory-Nashville
3212	EPI_ISL_409279	B/Minnesota/01/2020	2020-01-01	Centers for Disease Control and Prevention	Minnesota Department of Health
3213	EPI_ISL_235506	B/Pennsylvania/49/2016	2016-04-01	Centers for Disease Control and Prevention	UPMC-CLB Dept of Microbiology
3214	EPI_ISL_270013	B/Nevada/11/2017	2017-06-18	Centers for Disease Control and Prevention	Nevada State Health Laboratory
3215	EPI_ISL_300951	B/Indiana/04/2018	2018-01-31	Centers for Disease Control and Prevention	Indiana State Department of Health Laboratories
3216	EPI_ISL_243873	B/North_Carolina/30/2016	2016-12-29	Centers for Disease Control and Prevention	North Carolina State Laboratory of Public Health
3217	EPI_ISL_358478	B/Michigan/24/2018	2018-03-23	Centers for Disease Control and Prevention	University of Michigan SPH EPID
3218	EPI_ISL_358422	B/Tennessee/10/2018	2018-01-20	Centers for Disease Control and Prevention	Vanderbilt University Medical Center
3219	EPI_ISL_220731	B/Delaware/11/2016	2016-03-15	Centers for Disease Control and Prevention	Delaware Public Health Lab
3220	EPI_ISL_220770	B/Colorado/18/2016	2016-03-06	Centers for Disease Control and Prevention	Colorado Department of Health Lab
3221	EPI_ISL_309709	B/Wisconsin/24/2018	2018-04-02	Centers for Disease Control and Prevention	Wisconsin State Laboratory of Hygiene
3222	EPI_ISL_303018	B/West_Virginia/10/2018	2018-02-05	Centers for Disease Control and Prevention	West Virginia Office of Laboratory Services
3223	EPI_ISL_195524	B/Arizona/01/2015	2015-04-15	Centers for Disease Control and Prevention	Arizona Department of Health Services
3224	EPI_ISL_154842	B/Washington/05/2013	2013-12-19	Centers for Disease Control and Prevention	Spokane Regional Health District
3225	EPI_ISL_302992	B/Montana/07/2018	2018-01-30	Centers for Disease Control and Prevention	Montana Laboratory Services Bureau
3226	EPI_ISL_211958	B/Oregon/09/2015	2015-12-22	Centers for Disease Control and Prevention	Oregon Public Health Laboratory
3227	EPI_ISL_367746	B/California/122/2015	2015-12-22	Centers for Disease Control and Prevention	Naval Health Research Center (NHRC) U.S. Navy
3228	EPI_ISL_243869	B/Montana/19/2016	2016-12-26	Centers for Disease Control and Prevention	Montana Laboratory Services Bureau
3229	EPI_ISL_194876	B/Maryland/24/2015	2015-04-23	Centers for Disease Control and Prevention	Maryland Department of Health and Mental Hygiene
3230	EPI_ISL_211628	B/Washington/04/2016	2016-01-12	Centers for Disease Control and Prevention	Seattle & King County Public Health Lab
3231	EPI_ISL_302955	B/North_Dakota/04/2018	2018-02-13	Centers for Disease Control and Prevention	North Dakota Department of Health
3232	EPI_ISL_212820	B/Pennsylvania/38/2015	2015-12-28	Centers for Disease Control and Prevention	Pennsylvania Department of Health
3233	EPI_ISL_309142	B/Oregon/15/2018	2018-03-22	Centers for Disease Control and Prevention	Oregon Public Health Laboratory
3234	EPI_ISL_358844	B/Texas/224/2018	2018-12-30	Centers for Disease Control and Prevention	Baylor Scott and White Health
3235	EPI_ISL_212909	B/Arizona/18/2015	2015-12-23	Centers for Disease Control and Prevention	Arizona Department of Health Services
3236	EPI_ISL_178168	B/Hawaii/01/2015	2015-01-19	Centers for Disease Control and Prevention	State of Hawaii Department of Health
3237	EPI_ISL_195528	B/New_Hampshire/13/2015	2015-05-08	Centers for Disease Control and Prevention	New Hampshire Public Health Laboratories
3238	EPI_ISL_309719	B/South_Dakota/13/2018	2018-04-05	Centers for Disease Control and Prevention	South Dakota Public Health Lab
3239	EPI_ISL_178201	B/Wisconsin/12/2015	2015-03-10	Centers for Disease Control and Prevention	Wisconsin State Laboratory of Hygiene
3240	EPI_ISL_212884	B/Utah/07/2016	2016-01-11	Centers for Disease Control and Prevention	Utah Department of Health
3241	EPI_ISL_302984	B/Oklahoma/03/2018	2018-01-29	Centers for Disease Control and Prevention	Oklahoma State Department of Health
3242	EPI_ISL_212872	B/Washington/09/2016	2016-01-27	Centers for Disease Control and Prevention	Seattle & King County Public Health Lab
3243	EPI_ISL_302964	B/Nebraska/05/2018	2018-02-05	Centers for Disease Control and Prevention	Nebraska Public Health Lab
3244	EPI_ISL_303010	B/Kentucky/05/2018	2018-02-02	Centers for Disease Control and Prevention	Kentucky Division of Laboratory Services
3245	EPI_ISL_194901	B/Wisconsin/48/2015	2015-04-30	Centers for Disease Control and Prevention	Wisconsin State Laboratory of Hygiene
3246	EPI_ISL_220828	B/Utah/47/2016	2016-03-27	Centers for Disease Control and Prevention	Utah Department of Health
3247	EPI_ISL_260505	B/Oregon/10/2017	2017-04-11	Centers for Disease Control and Prevention	Oregon Public Health Laboratory
3248	EPI_ISL_358385	B/Texas/88/2017	2017-11-06	Centers for Disease Control and Prevention	Baylor Scott and White Health
3249	EPI_ISL_358384	B/Texas/92/2017	2017-11-20	Centers for Disease Control and Prevention	Baylor Scott and White Health
3250	EPI_ISL_220772	B/Washington/55/2016	2016-03-02	Centers for Disease Control and Prevention	Washington State Public Health Laboratory
3251	EPI_ISL_358335	B/Pennsylvania/52/2017	2017-12-04	Centers for Disease Control and Prevention	Children's Hospital of Pittsburgh UPMC
3252	EPI_ISL_220677	B/Nevada/13/2016	2016-03-04	Centers for Disease Control and Prevention	Southern Nevada Public Health Lab
3253	EPI_ISL_211623	B/Utah/05/2016	2016-01-09	Centers for Disease Control and Prevention	Utah Department of Health
3254	EPI_ISL_416942	B/South_Dakota/09/2020	2020-02-18	Centers for Disease Control and Prevention	South Dakota Public Health Lab
3255	EPI_ISL_302985	B/Oklahoma/05/2018	2018-02-18	Centers for Disease Control and Prevention	Oklahoma State Department of Health
3256	EPI_ISL_220632	B/Utah/52/2015	2015-12-25	Centers for Disease Control and Prevention	Utah Department of Health
3257	EPI_ISL_229246	B/Georgia/12/2016	2016-03-04	Centers for Disease Control and Prevention	Georgia Public Health Laboratory
3258	EPI_ISL_358397	B/Michigan/14/2018	2018-02-12	Centers for Disease Control and Prevention	University of Michigan SPH EPID
3259	EPI_ISL_352040	B/Oklahoma/04/2019	2019-03-08	Centers for Disease Control and Prevention	Oklahoma State Department of Health
3260	EPI_ISL_194863	B/Delaware/11/2015	2015-04-28	Centers for Disease Control and Prevention	Delaware Public Health Lab
3261	EPI_ISL_261817	B/Delaware/17/2017	2017-03-03	Centers for Disease Control and Prevention	Delaware Public Health Lab
3262	EPI_ISL_285809	B/California/51/2017	2017-11-02	Centers for Disease Control and Prevention	California Department of Health Services
3263	EPI_ISL_194894	B/Utah/31/2015	2015-04-29	Centers for Disease Control and Prevention	Utah Department of Health
3264	EPI_ISL_277832	B/Louisiana/41/2017	2017-08-22	Centers for Disease Control and Prevention	Louisiana Department of Health and Hospitals
3265	EPI_ISL_252998	B/Minnesota/06/2017	2017-01-29	Centers for Disease Control and Prevention	Minnesota Department of Health
3266	EPI_ISL_220609	B/Pennsylvania/01/2016	2016-01-20	Centers for Disease Control and Prevention	UPMC-CLB Dept of Microbiology
3267	EPI_ISL_178128	B/Iowa/05/2015	2015-03-03	Centers for Disease Control and Prevention	Iowa State Hygienic Laboratory
3268	EPI_ISL_260490	B/Idaho/09/2017	2017-03-11	Centers for Disease Control and Prevention	State of Idaho Bureau of Laboratories
3269	EPI_ISL_416963	B/District_Of_Columbia/07/2020	2020-02-16	Centers for Disease Control and Prevention	DC Public Health Lab
3270	EPI_ISL_220649	B/Texas/17/2016	2016-02-06	Centers for Disease Control and Prevention	Baylor College of Medicine
3271	EPI_ISL_220784	B/Montana/09/2016	2016-03-03	Centers for Disease Control and Prevention	Montana Laboratory Services Bureau
3272	EPI_ISL_302959	B/Indiana/05/2018	2018-01-31	Centers for Disease Control and Prevention	Indiana State Department of Health Laboratories
3273	EPI_ISL_352034	B/Texas/12/2019	2019-01-11	Centers for Disease Control and Prevention	San Antonio Metropolitan Health
3274	EPI_ISL_195511	B/Nebraska/10/2015	2015-04-09	Centers for Disease Control and Prevention	Nebraska Public Health Lab
3275	EPI_ISL_220802	B/North_Carolina/10/2016	2016-03-14	Centers for Disease Control and Prevention	North Carolina State Laboratory of Public Health
3276	EPI_ISL_253231	B/Louisiana/04/2017	2017-02-07	Centers for Disease Control and Prevention	Louisiana Department of Health and Hospitals
3277	EPI_ISL_178211	B/Florida/04/2015	2015-02-06	Centers for Disease Control and Prevention	Florida Department of Health-Tampa
3278	EPI_ISL_333842	B/Delaware/30/2018	2018-11-18	Centers for Disease Control and Prevention	Delaware Public Health Lab
3279	EPI_ISL_302963	B/Alabama/06/2018	2018-02-13	Centers for Disease Control and Prevention	ADPH Bureau of Clinical Laboratories
3280	EPI_ISL_162361	B/Hawaii/04/2014	2014-03-19	Centers for Disease Control and Prevention	State of Hawaii Department of Health
3281	EPI_ISL_220768	B/Pennsylvania/24/2016	2016-03-09	Centers for Disease Control and Prevention	UPMC-CLB Dept of Microbiology
3282	EPI_ISL_211609	B/New_York/25/2015	2015-12-31	Centers for Disease Control and Prevention	New York Presbyterian Hospital Columbia University Medical Center, Microbiology Department
3283	EPI_ISL_260512	B/Wyoming/08/2017	2017-04-05	Centers for Disease Control and Prevention	Wyoming Public Health Laboratory
3284	EPI_ISL_236857	B/Hawaii/42/2016	2016-09-18	Centers for Disease Control and Prevention	State of Hawaii Department of Health
3285	EPI_ISL_212924	B/Iowa/01/2016	2016-01-19	Centers for Disease Control and Prevention	Iowa State Hygienic Laboratory
3286	EPI_ISL_212926	B/Hawaii/37/2015	2015-12-17	Centers for Disease Control and Prevention	State of Hawaii Department of Health
3287	EPI_ISL_229233	B/Virginia/24/2016	2016-04-21	Centers for Disease Control and Prevention	University of Virginia, Medical Labs/Microbiology
3288	EPI_ISL_194857	B/Alaska/46/2015	2015-07-06	Centers for Disease Control and Prevention	Alaska State Virology Lab
3289	EPI_ISL_178159	B/Michigan/02/2015	2015-01-21	Centers for Disease Control and Prevention	Michigan Department of Community Health
3290	EPI_ISL_252751	B/Hawaii/02/2017	2017-01-07	Centers for Disease Control and Prevention	State of Hawaii Department of Health
3291	EPI_ISL_270016	B/Florida/82/2017	2017-06-13	Centers for Disease Control and Prevention	Florida Department of Health-Tampa
3292	EPI_ISL_268493	B/New_Mexico/10/2017	2017-05-24	Centers for Disease Control and Prevention	New Mexico Department of Health
3293	EPI_ISL_358345	B/Pennsylvania/54/2017	2017-12-29	Centers for Disease Control and Prevention	Children's Hospital of Pittsburgh UPMC
3294	EPI_ISL_302939	B/Mississippi/06/2018	2018-02-13	Centers for Disease Control and Prevention	Mississippi Public Health Laboratory
3295	EPI_ISL_211624	B/Utah/06/2016	2016-01-11	Centers for Disease Control and Prevention	Utah Department of Health
3296	EPI_ISL_358828	B/Wisconsin/03/2019	2019-01-25	Centers for Disease Control and Prevention	Marshfield Clinic Research Foundation
3297	EPI_ISL_309700	B/West_Virginia/23/2018	2018-03-29	Centers for Disease Control and Prevention	West Virginia Office of Laboratory Services
3298	EPI_ISL_220801	B/Michigan/19/2016	2016-02-18	Centers for Disease Control and Prevention	Michigan Department of Community Health
3299	EPI_ISL_260504	B/Oregon/09/2017	2017-04-01	Centers for Disease Control and Prevention	Oregon Public Health Laboratory
3300	EPI_ISL_285804	B/Utah/44/2017	2017-10-30	Centers for Disease Control and Prevention	Utah Department of Health
3301	EPI_ISL_302983	B/Oklahoma/04/2018	2018-02-18	Centers for Disease Control and Prevention	Oklahoma State Department of Health
3302	EPI_ISL_285810	B/California/49/2017	2017-11-01	Centers for Disease Control and Prevention	California Department of Health Services
3303	EPI_ISL_220781	B/New_Jersey/07/2016	2016-03-10	Centers for Disease Control and Prevention	New Jersey Department of Health & Senior Services
3304	EPI_ISL_342193	B/Florida/02/2019	2019-01-19	Centers for Disease Control and Prevention	Florida Department of Health-Tampa
3305	EPI_ISL_212913	B/Utah/09/2016	2016-01-11	Centers for Disease Control and Prevention	Utah Department of Health
3306	EPI_ISL_220709	B/Rhode_Island/03/2016	2016-03-10	Centers for Disease Control and Prevention	Rhode Island Department of Health
3307	EPI_ISL_409550	B/Indiana/18/2019	2019-12-16	Centers for Disease Control and Prevention	Indiana State Department of Health Laboratories
3308	EPI_ISL_269994	B/Idaho/17/2017	2017-05-19	Centers for Disease Control and Prevention	State of Idaho Bureau of Laboratories
3309	EPI_ISL_309731	B/California/34/2018	2018-04-10	Centers for Disease Control and Prevention	California Department of Health Services
3310	EPI_ISL_309156	B/New_Jersey/10/2018	2018-04-03	Centers for Disease Control and Prevention	New Jersey Department of Health & Senior Services
3311	EPI_ISL_415874	B/South_Carolina/05/2020	2020-02-06	Centers for Disease Control and Prevention	South Carolina Department of Health
3312	EPI_ISL_178181	B/New_Jersey/02/2015	2015-01-11	Centers for Disease Control and Prevention	New Jersey Department of Health & Senior Services
3313	EPI_ISL_212879	B/Arizona/13/2015	2015-12-28	Centers for Disease Control and Prevention	Arizona Department of Health Services
3314	EPI_ISL_309158	B/Virginia/11/2018	2018-03-30	Centers for Disease Control and Prevention	Virginia Division of Consolidated Laboratories
3315	EPI_ISL_212835	B/Nevada/01/2016	2016-01-16	Centers for Disease Control and Prevention	Nevada State Health Laboratory
3316	EPI_ISL_252764	B/Washington/10/2017	2017-02-09	Centers for Disease Control and Prevention	Seattle & King County Public Health Lab
3317	EPI_ISL_178162	B/Ohio/01/2015	2015-02-09	Centers for Disease Control and Prevention	Ohio Department of Health Laboratories
3318	EPI_ISL_358454	B/Washington/25/2018	2018-03-26	Centers for Disease Control and Prevention	Marshfield Clinic Research Foundation
3319	EPI_ISL_309734	B/Montana/26/2018	2018-04-16	Centers for Disease Control and Prevention	Montana Laboratory Services Bureau
3320	EPI_ISL_303019	B/Delaware/06/2018	2018-02-12	Centers for Disease Control and Prevention	Delaware Public Health Lab
3321	EPI_ISL_260513	B/Wyoming/09/2017	2017-04-10	Centers for Disease Control and Prevention	Wyoming Public Health Laboratory
3322	EPI_ISL_358307	B/Pennsylvania/17/2018	2018-01-15	Centers for Disease Control and Prevention	Children's Hospital of Pittsburgh UPMC
3323	EPI_ISL_194895	B/Utah/39/2015	2015-04-28	Centers for Disease Control and Prevention	Utah Department of Health
3324	EPI_ISL_334258	B/California/35/2018	2018-09-14	Centers for Disease Control and Prevention	California Department of Health Services
3325	EPI_ISL_302944	B/Louisiana/01/2018	2018-01-14	Centers for Disease Control and Prevention	Louisiana Department of Health and Hospitals
3326	EPI_ISL_252993	B/Texas/14/2017	2017-02-10	Centers for Disease Control and Prevention	Dallas County Health and Human Services
3327	EPI_ISL_284963	B/Florida/99/2017	2017-10-09	Centers for Disease Control and Prevention	Florida Department of Health-Tampa
3328	EPI_ISL_243900	B/Utah/03/2017	2017-01-07	Centers for Disease Control and Prevention	Utah Department of Health
3329	EPI_ISL_195507	B/Maryland/16/2015	2015-04-09	Centers for Disease Control and Prevention	Maryland Department of Health and Mental Hygiene
3330	EPI_ISL_416976	B/New_York/15/2020	2020-02-13	Centers for Disease Control and Prevention	New York State Department of Health
3331	EPI_ISL_358438	B/Tennessee/19/2018	2018-02-27	Centers for Disease Control and Prevention	Vanderbilt University Medical Center
3332	EPI_ISL_286100	B/Wisconsin/73/2017	2017-11-07	Centers for Disease Control and Prevention	Wisconsin State Laboratory of Hygiene
3333	EPI_ISL_270008	B/Arizona/28/2017	2017-05-17	Centers for Disease Control and Prevention	Arizona Department of Health Services
3334	EPI_ISL_220617	B/Virginia/17/2016	2016-03-25	Centers for Disease Control and Prevention	University of Virginia, Medical Labs/Microbiology
3335	EPI_ISL_268474	B/California/26/2017	2017-05-16	Centers for Disease Control and Prevention	California Department of Health Services
3336	EPI_ISL_229229	B/Pennsylvania/48/2016	2016-05-14	Centers for Disease Control and Prevention	Pennsylvania Department of Health
3337	EPI_ISL_212901	B/Florida/05/2016	2016-01-10	Centers for Disease Control and Prevention	Florida Department of Health-Tampa
3338	EPI_ISL_220785	B/Montana/10/2016	2016-03-08	Centers for Disease Control and Prevention	Montana Laboratory Services Bureau
3339	EPI_ISL_309152	B/Oregon/13/2018	2018-03-13	Centers for Disease Control and Prevention	Oregon Public Health Laboratory
3340	EPI_ISL_342197	B/New_Hampshire/01/2019	2019-01-27	Centers for Disease Control and Prevention	New Hampshire Public Health Laboratories
3341	EPI_ISL_212892	B/Alaska/01/2016	2016-01-07	Centers for Disease Control and Prevention	Alaska State Virology Lab
3342	EPI_ISL_300953	B/Michigan/07/2018	2018-01-30	Centers for Disease Control and Prevention	Michigan Department of Community Health
3343	EPI_ISL_342186	B/California/02/2019	2019-01-08	Centers for Disease Control and Prevention	California Department of Health Services
3344	EPI_ISL_220762	B/Wyoming/12/2016	2016-03-17	Centers for Disease Control and Prevention	Wyoming Public Health Laboratory
3345	EPI_ISL_409278	B/Minnesota/33/2019	2019-12-28	Centers for Disease Control and Prevention	Minnesota Department of Health
3346	EPI_ISL_333841	B/New_Jersey/17/2018	2018-11-22	Centers for Disease Control and Prevention	New Jersey Department of Health & Senior Services
3347	EPI_ISL_195517	B/Louisiana/27/2015	2015-05-06	Centers for Disease Control and Prevention	Louisiana Department of Health and Hospitals
3348	EPI_ISL_178134	B/Kansas/02/2015	2015-02-10	Centers for Disease Control and Prevention	Kansas Department of Health and Environment
3349	EPI_ISL_237450	B/Florida/86/2016	2016-09-26	Centers for Disease Control and Prevention	Florida Department of Health-Tampa
3350	EPI_ISL_212907	B/Arizona/16/2015	2015-12-13	Centers for Disease Control and Prevention	Arizona Department of Health Services
3351	EPI_ISL_243864	B/Colorado/35/2016	2016-12-06	Centers for Disease Control and Prevention	Colorado Department of Health Lab
3352	EPI_ISL_284965	B/Michigan/88/2017	2017-10-19	Centers for Disease Control and Prevention	Michigan Department of Community Health
3353	EPI_ISL_211595	B/Colorado/01/2016	2016-01-12	Centers for Disease Control and Prevention	Colorado Department of Health Lab
3354	EPI_ISL_195532	B/California/88/2015	2015-03-24	Centers for Disease Control and Prevention	California Department of Health Services
3355	EPI_ISL_220747	B/Indiana/07/2016	2016-03-15	Centers for Disease Control and Prevention	Indiana State Department of Health Laboratories
3356	EPI_ISL_300946	B/Illinois/03/2018	2018-01-13	Centers for Disease Control and Prevention	Illinois Department of Public Health-Carbondale
3357	EPI_ISL_303050	B/Florida/06/2018	2018-01-24	Centers for Disease Control and Prevention	Florida Department of Health-Tampa
3358	EPI_ISL_352035	B/Texas/225/2018	2018-12-19	Centers for Disease Control and Prevention	San Antonio Metropolitan Health
3359	EPI_ISL_302947	B/Iowa/04/2018	2018-01-30	Centers for Disease Control and Prevention	Iowa State Hygienic Laboratory
3360	EPI_ISL_178166	B/Washington/02/2015	2015-01-07	Centers for Disease Control and Prevention	Washington State Public Health Laboratory
3361	EPI_ISL_178156	B/Nevada/04/2015	2015-03-28	Centers for Disease Control and Prevention	Nevada State Health Laboratory
3362	EPI_ISL_236856	B/Hawaii/41/2016	2016-09-13	Centers for Disease Control and Prevention	State of Hawaii Department of Health
3363	EPI_ISL_300950	B/Indiana/03/2018	2018-01-21	Centers for Disease Control and Prevention	Indiana State Department of Health Laboratories
3364	EPI_ISL_333847	B/Hawaii/37/2018	2018-11-12	Centers for Disease Control and Prevention	State of Hawaii Department of Health
3365	EPI_ISL_178197	B/Texas/16/2015	2015-03-08	Centers for Disease Control and Prevention	Texas Department of State Health Services-Laboratory Services
3366	EPI_ISL_178157	B/Mississippi/01/2015	2015-01-28	Centers for Disease Control and Prevention	Mississippi Public Health Laboratory
3367	EPI_ISL_269993	B/Idaho/16/2017	2017-05-11	Centers for Disease Control and Prevention	State of Idaho Bureau of Laboratories
3368	EPI_ISL_212900	B/Vermont/01/2016	2016-01-12	Centers for Disease Control and Prevention	Vermont Department of Health Laboratory
3369	EPI_ISL_342189	B/Idaho/01/2019	2019-01-30	Centers for Disease Control and Prevention	State of Idaho Bureau of Laboratories
3370	EPI_ISL_195508	B/Alaska/24/2015	2015-05-21	Centers for Disease Control and Prevention	Alaska State Virology Lab
3371	EPI_ISL_235472	B/Florida/80/2016	2016-08-28	Centers for Disease Control and Prevention	Florida Department of Health-Tampa
3372	EPI_ISL_309720	B/Wyoming/10/2018	2018-04-05	Centers for Disease Control and Prevention	Wyoming Public Health Laboratory
3373	EPI_ISL_229261	B/Minnesota/24/2016	2016-05-08	Centers for Disease Control and Prevention	Minnesota Department of Health
3374	EPI_ISL_203279	B/Louisiana/32/2015	2015-11-05	Centers for Disease Control and Prevention	Louisiana Department of Health and Hospitals
3375	EPI_ISL_212817	B/Maryland/28/2015	2015-12-04	Centers for Disease Control and Prevention	Maryland Department of Health and Mental Hygiene
3376	EPI_ISL_212858	B/Wyoming/06/2016	2016-01-18	Centers for Disease Control and Prevention	Wyoming Public Health Laboratory
3377	EPI_ISL_178140	B/Rhode_Island/02/2015	2015-02-20	Centers for Disease Control and Prevention	Rhode Island Department of Health
3378	EPI_ISL_415996	B/California/17/2020	2020-01-11	Centers for Disease Control and Prevention	California Department of Health Services
3379	EPI_ISL_220825	B/Iowa/07/2016	2016-03-13	Centers for Disease Control and Prevention	Iowa State Hygienic Laboratory
3380	EPI_ISL_368229	B/Pennsylvania/05/2019	2019-01-22	Centers for Disease Control and Prevention	Pennsylvania Department of Health
3381	EPI_ISL_302987	B/Washington/12/2018	2018-02-01	Centers for Disease Control and Prevention	Seattle & King County Public Health Lab
3382	EPI_ISL_309155	B/Utah/19/2018	2018-04-07	Centers for Disease Control and Prevention	Utah Department of Health
3383	EPI_ISL_358441	B/Tennessee/21/2018	2018-03-23	Centers for Disease Control and Prevention	Vanderbilt University Medical Center
3384	EPI_ISL_309664	B/Kentucky/20/2018	2018-02-27	Centers for Disease Control and Prevention	Kentucky Division of Laboratory Services
3385	EPI_ISL_285805	B/Oregon/11/2017	2017-10-24	Centers for Disease Control and Prevention	Oregon Public Health Laboratory
3386	EPI_ISL_260492	B/Indiana/11/2017	2017-03-28	Centers for Disease Control and Prevention	Indiana State Department of Health Laboratories
3387	EPI_ISL_303047	B/Washington/13/2018	2018-02-02	Centers for Disease Control and Prevention	Seattle & King County Public Health Lab
3388	EPI_ISL_358358	B/Michigan/01/2018	2018-01-03	Centers for Disease Control and Prevention	University of Michigan SPH EPID
3389	EPI_ISL_260487	B/Hawaii/17/2017	2017-03-24	Centers for Disease Control and Prevention	State of Hawaii Department of Health
3390	EPI_ISL_368232	B/New_Hampshire/02/2019	2019-02-18	Centers for Disease Control and Prevention	New Hampshire Public Health Laboratories
3391	EPI_ISL_333838	B/Maryland/33/2018	2018-11-25	Centers for Disease Control and Prevention	Maryland Department of Health and Mental Hygiene
3392	EPI_ISL_300976	B/Texas/08/2018	2018-02-05	Centers for Disease Control and Prevention	Dallas County Health and Human Services
3393	EPI_ISL_220667	B/Oregon/21/2016	2016-02-19	Centers for Disease Control and Prevention	Oregon Public Health Laboratory
3394	EPI_ISL_261795	B/Michigan/26/2017	2017-03-14	Centers for Disease Control and Prevention	University of Michigan SPH EPID
3395	EPI_ISL_195518	B/South_Dakota/01/2015	2015-05-02	Centers for Disease Control and Prevention	Iowa State Hygienic Laboratory
3396	EPI_ISL_178171	B/Pennsylvania/04/2015	2015-01-30	Centers for Disease Control and Prevention	UPMC-CLB Dept of Microbiology
3397	EPI_ISL_235473	B/Florida/81/2016	2016-08-28	Centers for Disease Control and Prevention	Florida Department of Health-Tampa
3398	EPI_ISL_358433	B/Tennessee/14/2018	2018-02-07	Centers for Disease Control and Prevention	Vanderbilt University Medical Center
3399	EPI_ISL_309717	B/Connecticut/26/2018	2018-04-04	Centers for Disease Control and Prevention	Connecticut Department. of Public Health
3400	EPI_ISL_252754	B/Montana/06/2017	2017-02-02	Centers for Disease Control and Prevention	Montana Laboratory Services Bureau
3401	EPI_ISL_268475	B/California/27/2017	2017-05-19	Centers for Disease Control and Prevention	California Department of Health Services
3402	EPI_ISL_195505	B/New_Jersey/12/2015	2015-05-21	Centers for Disease Control and Prevention	New Jersey Department of Health & Senior Services
3403	EPI_ISL_302942	B/South_Dakota/05/2018	2018-02-13	Centers for Disease Control and Prevention	South Dakota Public Health Lab
3404	EPI_ISL_358423	B/Tennessee/11/2018	2018-01-24	Centers for Disease Control and Prevention	Vanderbilt University Medical Center
3405	EPI_ISL_212873	B/Washington/10/2016	2016-01-28	Centers for Disease Control and Prevention	Seattle & King County Public Health Lab
3406	EPI_ISL_253233	B/Nebraska/02/2017	2017-01-24	Centers for Disease Control and Prevention	Nebraska Public Health Lab
3407	EPI_ISL_303027	B/Florida/11/2018	2018-02-06	Centers for Disease Control and Prevention	Florida Department of Health-Tampa
3408	EPI_ISL_334262	B/Wisconsin/232/2018	2018-12-18	Centers for Disease Control and Prevention	Wisconsin State Laboratory of Hygiene
3409	EPI_ISL_358295	B/Pennsylvania/22/2018	2018-02-05	Centers for Disease Control and Prevention	Children's Hospital of Pittsburgh UPMC
3410	EPI_ISL_178170	B/Pennsylvania/05/2015	2015-01-29	Centers for Disease Control and Prevention	UPMC-CLB Dept of Microbiology
3411	EPI_ISL_309714	B/California/32/2018	2018-04-03	Centers for Disease Control and Prevention	California Department of Health Services
3412	EPI_ISL_236853	B/Florida/82/2016	2016-09-09	Centers for Disease Control and Prevention	Florida Department of Health-Jacksonville
3413	EPI_ISL_309138	B/Florida/21/2018	2018-03-19	Centers for Disease Control and Prevention	Florida Department of Health-Jacksonville
3414	EPI_ISL_302966	B/Nebraska/06/2018	2018-02-14	Centers for Disease Control and Prevention	Nebraska Public Health Lab
3415	EPI_ISL_220767	B/Pennsylvania/23/2016	2016-03-10	Centers for Disease Control and Prevention	UPMC-CLB Dept of Microbiology
3416	EPI_ISL_309725	B/Montana/24/2018	2018-04-07	Centers for Disease Control and Prevention	Montana Laboratory Services Bureau
3417	EPI_ISL_260483	B/Colorado/14/2017	2017-04-08	Centers for Disease Control and Prevention	Colorado Department of Health Lab
3418	EPI_ISL_195522	B/Rhode_Island/09/2015	2015-04-23	Centers for Disease Control and Prevention	Rhode Island Department of Health
3419	EPI_ISL_303001	B/Texas/11/2018	2018-02-14	Centers for Disease Control and Prevention	San Antonio Metropolitan Health
3420	EPI_ISL_212910	B/Arizona/19/2015	2015-12-23	Centers for Disease Control and Prevention	Arizona Department of Health Services
3421	EPI_ISL_235464	B/New_Mexico/30/2016	2016-03-27	Centers for Disease Control and Prevention	New Mexico Department of Health
3422	EPI_ISL_358411	B/Washington/15/2018	2018-02-21	Centers for Disease Control and Prevention	Marshfield Clinic Research Foundation
3423	EPI_ISL_352044	B/Michigan/12/2019	2019-03-04	Centers for Disease Control and Prevention	Michigan Department of Community Health
3424	EPI_ISL_302934	B/Missouri/05/2018	2018-01-29	Centers for Disease Control and Prevention	Missouri Department. of Health & Senior Services
3425	EPI_ISL_300967	B/Minnesota/06/2018	2018-01-24	Centers for Disease Control and Prevention	Minnesota Department of Health
3426	EPI_ISL_212878	B/New_York/22/2015	2015-12-29	Centers for Disease Control and Prevention	New York State Department of Health
3427	EPI_ISL_401085	B/California/79/2019	2019-12-05	Centers for Disease Control and Prevention	California Department of Health Services
3428	EPI_ISL_270002	B/Hawaii/33/2017	2017-05-19	Centers for Disease Control and Prevention	State of Hawaii Department of Health
3429	EPI_ISL_178132	B/Wisconsin/03/2015	2015-01-17	Centers for Disease Control and Prevention	Wisconsin State Laboratory of Hygiene
3430	EPI_ISL_212826	B/Washington/76/2015	2015-12-28	Centers for Disease Control and Prevention	Washington State Public Health Laboratory
3431	EPI_ISL_309690	B/Michigan/29/2018	2018-03-26	Centers for Disease Control and Prevention	Michigan Department of Community Health
3432	EPI_ISL_302950	B/Iowa/05/2018	2018-02-09	Centers for Disease Control and Prevention	Iowa State Hygienic Laboratory
3433	EPI_ISL_194859	B/California/86/2015	2015-04-29	Centers for Disease Control and Prevention	California Department of Health Services
3434	EPI_ISL_178165	B/Utah/13/2015	2015-03-08	Centers for Disease Control and Prevention	Utah Department of Health
3435	EPI_ISL_285807	B/California/48/2017	2017-11-01	Centers for Disease Control and Prevention	California Department of Health Services
3436	EPI_ISL_261787	B/Tennessee/18/2017	2017-03-28	Centers for Disease Control and Prevention	Vanderbilt University Medical Center
3437	EPI_ISL_2308163	B/Wisconsin/245/2020	2020-02-05	Centers for Disease Control and Prevention	Marshfield Clinic Research Foundation
3438	EPI_ISL_261793	B/Michigan/28/2017	2017-03-15	Centers for Disease Control and Prevention	University of Michigan SPH EPID
3439	EPI_ISL_252762	B/Washington/08/2017	2017-01-29	Centers for Disease Control and Prevention	Washington State Public Health Laboratory
3440	EPI_ISL_243891	B/Louisiana/12/2016	2016-12-14	Centers for Disease Control and Prevention	Louisiana Department of Health and Hospitals
3441	EPI_ISL_229324	B/Rhode_Island/09/2016	2016-05-05	Centers for Disease Control and Prevention	Rhode Island Department of Health
3442	EPI_ISL_284967	B/Iowa/28/2017	2017-10-12	Centers for Disease Control and Prevention	Iowa State Hygienic Laboratory
3443	EPI_ISL_309143	B/Oregon/16/2018	2018-03-25	Centers for Disease Control and Prevention	Oregon Public Health Laboratory
3444	EPI_ISL_211633	B/Wisconsin/01/2016	2016-01-07	Centers for Disease Control and Prevention	Wisconsin State Laboratory of Hygiene
3445	EPI_ISL_243862	B/Pennsylvania/66/2016	2016-12-22	Centers for Disease Control and Prevention	Pennsylvania Department of Health
3446	EPI_ISL_178154	B/Nevada/02/2015	2015-03-25	Centers for Disease Control and Prevention	Nevada State Health Laboratory
3447	EPI_ISL_212934	B/Washington/17/2016	2016-01-02	Centers for Disease Control and Prevention	Washington State Public Health Laboratory
3448	EPI_ISL_211603	B/Montana/01/2016	2016-01-05	Centers for Disease Control and Prevention	Montana Laboratory Services Bureau
3449	EPI_ISL_285803	B/Utah/43/2017	2017-10-12	Centers for Disease Control and Prevention	Utah Department of Health
3450	EPI_ISL_194873	B/Indiana/26/2015	2015-04-28	Centers for Disease Control and Prevention	Indiana State Department of Health Laboratories
3451	EPI_ISL_212948	B/Texas/11/2016	2016-01-18	Centers for Disease Control and Prevention	Texas Department of State Health Services-Laboratory Services
3452	EPI_ISL_309728	B/South_Dakota/14/2018	2018-04-09	Centers for Disease Control and Prevention	South Dakota Public Health Lab
3453	EPI_ISL_309708	B/Indiana/12/2018	2018-04-02	Centers for Disease Control and Prevention	Indiana State Department of Health Laboratories
3454	EPI_ISL_229245	B/Georgia/11/2016	2016-03-13	Centers for Disease Control and Prevention	Georgia Public Health Laboratory
3455	EPI_ISL_211613	B/Oregon/06/2015	2015-12-13	Centers for Disease Control and Prevention	Oregon Public Health Laboratory
3456	EPI_ISL_303024	B/Georgia/04/2018	2018-02-08	Centers for Disease Control and Prevention	Georgia Public Health Laboratory
3457	EPI_ISL_277831	B/Hawaii/56/2017	2017-07-22	Centers for Disease Control and Prevention	State of Hawaii Department of Health
3458	EPI_ISL_178131	B/California/09/2015	2015-03-09	Centers for Disease Control and Prevention	California Department of Health Services
3459	EPI_ISL_342202	B/New_York/01/2019	2019-01-28	Centers for Disease Control and Prevention	New York State Department of Health
3460	EPI_ISL_358435	B/Tennessee/16/2018	2018-02-15	Centers for Disease Control and Prevention	Vanderbilt University Medical Center
3461	EPI_ISL_220793	B/New_York/22/2016	2016-03-07	Centers for Disease Control and Prevention	New York State Department of Health
3462	EPI_ISL_333839	B/Texas/54/2018	2018-11-26	Centers for Disease Control and Prevention	Texas Department of State Health Services-Laboratory Services
3463	EPI_ISL_220660	B/New_York/10/2016	2016-02-17	Centers for Disease Control and Prevention	New York State Department of Health
3464	EPI_ISL_243872	B/Florida/104/2016	2016-12-26	Centers for Disease Control and Prevention	Florida Department of Health-Jacksonville
3465	EPI_ISL_211583	B/Arizona/01/2016	2016-01-04	Centers for Disease Control and Prevention	Arizona Department of Health Services
3466	EPI_ISL_335705	B/Maine/29/2018	2018-12-17	Centers for Disease Control and Prevention	Maine Health and Environmental Testing Laboratory
3467	EPI_ISL_211634	B/Wyoming/04/2016	2016-01-11	Centers for Disease Control and Prevention	Wyoming Public Health Laboratory
3468	EPI_ISL_309721	B/California/33/2018	2018-04-05	Centers for Disease Control and Prevention	California Department of Health Services
3469	EPI_ISL_335690	B/New_Jersey/18/2018	2018-12-09	Centers for Disease Control and Prevention	New Jersey Department of Health & Senior Services
3470	EPI_ISL_212919	B/California/127/2015	2015-12-27	Centers for Disease Control and Prevention	California Department of Health Services
3471	EPI_ISL_211627	B/Washington/03/2016	2016-01-08	Centers for Disease Control and Prevention	Seattle & King County Public Health Lab
3472	EPI_ISL_212841	B/Nebraska/01/2016	2016-01-20	Centers for Disease Control and Prevention	Nebraska Public Health Lab
3473	EPI_ISL_220708	B/South_Carolina/03/2016	2016-03-03	Centers for Disease Control and Prevention	South Carolina Department of Health
3474	EPI_ISL_243885	B/West_Virginia/02/2016	2016-12-13	Centers for Disease Control and Prevention	West Virginia Office of Laboratory Services
3475	EPI_ISL_303008	B/New_York/04/2018	2018-02-03	Centers for Disease Control and Prevention	New York State Department of Health
3476	EPI_ISL_300944	B/South_Dakota/04/2018	2018-01-29	Centers for Disease Control and Prevention	South Dakota Public Health Lab
3477	EPI_ISL_212918	B/Idaho/03/2016	2016-01-19	Centers for Disease Control and Prevention	State of Idaho Bureau of Laboratories
3478	EPI_ISL_220809	B/Virginia/32/2016	2016-03-20	Centers for Disease Control and Prevention	Virginia Division of Consolidated Laboratories
3479	EPI_ISL_277227	B/Hawaii/54/2017	2017-07-22	Centers for Disease Control and Prevention	State of Hawaii Department of Health
3480	EPI_ISL_286104	B/Michigan/89/2017	2017-11-03	Centers for Disease Control and Prevention	Michigan Department of Community Health
3481	EPI_ISL_276643	B/Florida/91/2017	2017-07-22	Centers for Disease Control and Prevention	Florida Department of Health-Tampa
3482	EPI_ISL_285808	B/California/50/2017	2017-11-02	Centers for Disease Control and Prevention	California Department of Health Services
3483	EPI_ISL_178145	B/Georgia/02/2015	2015-02-04	Centers for Disease Control and Prevention	Georgia Public Health Laboratory
3484	EPI_ISL_178147	B/Pennsylvania/06/2015	2015-03-05	Centers for Disease Control and Prevention	Pennsylvania Department of Health
3485	EPI_ISL_212903	B/Florida/03/2016	2016-01-17	Centers for Disease Control and Prevention	Florida Department of Health-Tampa
3486	EPI_ISL_358310	B/Pennsylvania/20/2018	2018-01-26	Centers for Disease Control and Prevention	Children's Hospital of Pittsburgh UPMC
3487	EPI_ISL_300964	B/Texas/07/2018	2018-02-05	Centers for Disease Control and Prevention	San Antonio Metropolitan Health
3488	EPI_ISL_260493	B/Indiana/12/2017	2017-04-10	Centers for Disease Control and Prevention	Indiana State Department of Health Laboratories
3489	EPI_ISL_252990	B/North_Dakota/04/2017	2017-02-07	Centers for Disease Control and Prevention	North Dakota Department of Health
3490	EPI_ISL_212886	B/Oregon/07/2015	2015-12-23	Centers for Disease Control and Prevention	Oregon Public Health Laboratory
3491	EPI_ISL_342179	B/Georgia/01/2019	2019-01-24	Centers for Disease Control and Prevention	Georgia Public Health Laboratory
3492	EPI_ISL_194867	B/Florida/66/2015	2015-07-12	Centers for Disease Control and Prevention	Florida Department of Health-Tampa
3493	EPI_ISL_309715	B/Iowa/13/2018	2018-04-04	Centers for Disease Control and Prevention	Iowa State Hygienic Laboratory
3494	EPI_ISL_268478	B/California/30/2017	2017-04-06	Centers for Disease Control and Prevention	California Department of Health Services
3495	EPI_ISL_212950	B/Wisconsin/06/2016	2016-01-28	Centers for Disease Control and Prevention	Wisconsin State Laboratory of Hygiene
3496	EPI_ISL_195504	B/Wisconsin/78/2015	2015-05-08	Centers for Disease Control and Prevention	Wisconsin State Laboratory of Hygiene
3497	EPI_ISL_358434	B/Tennessee/15/2018	2018-02-12	Centers for Disease Control and Prevention	Vanderbilt University Medical Center
3498	EPI_ISL_194900	B/Wisconsin/47/2015	2015-04-21	Centers for Disease Control and Prevention	Wisconsin State Laboratory of Hygiene
3499	EPI_ISL_211621	B/Utah/03/2016	2016-01-04	Centers for Disease Control and Prevention	Utah Department of Health
3500	EPI_ISL_342199	B/Florida/59/2018	2018-12-20	Centers for Disease Control and Prevention	Florida Department of Health-Jacksonville
3501	EPI_ISL_243886	B/West_Virginia/03/2016	2016-12-17	Centers for Disease Control and Prevention	West Virginia Office of Laboratory Services
3502	EPI_ISL_212908	B/Arizona/17/2015	2015-12-18	Centers for Disease Control and Prevention	Arizona Department of Health Services
3503	EPI_ISL_268480	B/California/32/2017	2017-04-24	Centers for Disease Control and Prevention	California Department of Health Services
3504	EPI_ISL_178163	B/Kentucky/02/2015	2015-02-05	Centers for Disease Control and Prevention	Kentucky Division of Laboratory Services
3505	EPI_ISL_178122	B/California/10/2015	2015-02-11	Centers for Disease Control and Prevention	California Department of Health Services
3506	EPI_ISL_220615	B/Virginia/14/2016	2016-03-26	Centers for Disease Control and Prevention	University of Virginia, Medical Labs/Microbiology
3507	EPI_ISL_178209	B/Alabama/01/2015	2015-02-19	Centers for Disease Control and Prevention	ADPH Bureau of Clinical Laboratories
3508	EPI_ISL_352033	B/Mississippi/01/2019	2019-03-21	Centers for Disease Control and Prevention	Mississippi Public Health Laboratory
3509	EPI_ISL_302999	B/Missouri/07/2018	2018-02-06	Centers for Disease Control and Prevention	Missouri Department. of Health & Senior Services
3510	EPI_ISL_243909	B/Connecticut/31/2016	2016-12-09	Centers for Disease Control and Prevention	Connecticut Department. of Public Health
3511	EPI_ISL_309735	B/Rhode_Island/07/2018	2018	Centers for Disease Control and Prevention	Rhode Island Department of Health
3512	EPI_ISL_195510	B/Massachusetts/14/2015	2015-04-25	Centers for Disease Control and Prevention	Massachusetts Department of Public Health
3513	EPI_ISL_358333	B/Michigan/96/2017	2017-12-18	Centers for Disease Control and Prevention	University of Michigan SPH EPID
3514	EPI_ISL_415980	B/North_Dakota/07/2020	2020-02-11	Centers for Disease Control and Prevention	North Dakota Department of Health
3515	EPI_ISL_220634	B/Utah/55/2015	2015-12-26	Centers for Disease Control and Prevention	Utah Department of Health
3516	EPI_ISL_268865	B/Wisconsin/39/2017	2017-05-25	Centers for Disease Control and Prevention	Wisconsin State Laboratory of Hygiene
3517	EPI_ISL_178146	B/Georgia/03/2015	2015-02-18	Centers for Disease Control and Prevention	Georgia Public Health Laboratory
3518	EPI_ISL_261786	B/Tennessee/19/2017	2017-03-28	Centers for Disease Control and Prevention	Vanderbilt University Medical Center
3519	EPI_ISL_300965	B/Texas/06/2018	2018-02-01	Centers for Disease Control and Prevention	San Antonio Metropolitan Health
3520	EPI_ISL_352039	B/Texas/16/2019	2019-03-18	Centers for Disease Control and Prevention	Texas Department of State Health Services-Laboratory Services
3521	EPI_ISL_212857	B/Wyoming/05/2016	2016-01-18	Centers for Disease Control and Prevention	Wyoming Public Health Laboratory
3522	EPI_ISL_220796	B/New_Hampshire/13/2016	2016-03-28	Centers for Disease Control and Prevention	New Hampshire Public Health Laboratories
3523	EPI_ISL_229336	B/Connecticut/03/2016	2016-02-20	Centers for Disease Control and Prevention	Connecticut Department. of Public Health
3524	EPI_ISL_229337	B/Connecticut/08/2016	2016-02-03	Centers for Disease Control and Prevention	Connecticut Department. of Public Health
3525	EPI_ISL_229338	B/Virginia/10/2016	2016-02-15	Centers for Disease Control and Prevention	Virginia Division of Consolidated Laboratories
3526	EPI_ISL_229339	B/New_York/15/2016	2016-02-11	Centers for Disease Control and Prevention	New York State Department of Health
3527	EPI_ISL_229340	B/Kansas/07/2016	2016-03-12	Centers for Disease Control and Prevention	Kansas Department of Health and Environment
3528	EPI_ISL_229341	B/Wisconsin/17/2016	2016-03-10	Centers for Disease Control and Prevention	Wisconsin State Laboratory of Hygiene
3529	EPI_ISL_229345	B/Maine/08/2016	2016-03-14	Centers for Disease Control and Prevention	Maine Health and Environmental Testing Laboratory
3530	EPI_ISL_229346	B/Indiana/06/2016	2016-03-01	Centers for Disease Control and Prevention	Indiana State Department of Health Laboratories
3531	EPI_ISL_229350	B/Kansas/09/2016	2016-03-24	Centers for Disease Control and Prevention	Kansas Department of Health and Environment
3532	EPI_ISL_229353	B/Oregon/27/2016	2016-03-10	Centers for Disease Control and Prevention	Oregon Public Health Laboratory
3533	EPI_ISL_229354	B/Oregon/28/2016	2016-03-22	Centers for Disease Control and Prevention	Oregon Public Health Laboratory
3534	EPI_ISL_229355	B/Virginia/31/2016	2016-03-27	Centers for Disease Control and Prevention	Virginia Division of Consolidated Laboratories
3535	EPI_ISL_229366	B/Pennsylvania/27/2016	2016-03-19	Centers for Disease Control and Prevention	UPMC-CLB Dept of Microbiology
3536	EPI_ISL_229367	B/Pennsylvania/28/2016	2016-03-24	Centers for Disease Control and Prevention	UPMC-CLB Dept of Microbiology
3537	EPI_ISL_229368	B/Wyoming/13/2016	2016-03-31	Centers for Disease Control and Prevention	Wyoming Public Health Laboratory
3538	EPI_ISL_229369	B/Wyoming/14/2016	2016-04-04	Centers for Disease Control and Prevention	Wyoming Public Health Laboratory
3539	EPI_ISL_229372	B/Wisconsin/26/2016	2016-03-25	Centers for Disease Control and Prevention	Marshfield Clinic Research Foundation
3540	EPI_ISL_229373	B/Wisconsin/27/2016	2016-03-30	Centers for Disease Control and Prevention	Marshfield Clinic Research Foundation
3541	EPI_ISL_156807	B/Wisconsin/05/2013	2013-11-06	Centers for Disease Control and Prevention	Wisconsin State Laboratory of Hygiene
3542	EPI_ISL_172658	B/Iowa/15/2014	2014-12-26	Centers for Disease Control and Prevention	Iowa State Hygienic Laboratory
3543	EPI_ISL_172662	B/Florida/43/2014	2014-10-03	Centers for Disease Control and Prevention	Florida Department of Health-Jacksonville
3544	EPI_ISL_172665	B/Louisiana/15/2014	2014-12-09	Centers for Disease Control and Prevention	Louisiana Department of Health and Hospitals
3545	EPI_ISL_172684	B/Texas/41/2014	2014-12-18	Centers for Disease Control and Prevention	Baylor College of Medicine
3546	EPI_ISL_172686	B/New_Mexico/05/2014	2014-12-03	Centers for Disease Control and Prevention	New Mexico Department of Health
3547	EPI_ISL_172689	B/Texas/42/2014	2014-12-09	Centers for Disease Control and Prevention	Texas Department of State Health Services-Laboratory Services
3548	EPI_ISL_180321	B/Arizona/02/2015	2015-04-20	Centers for Disease Control and Prevention	Arizona Department of Health Services
3549	EPI_ISL_180330	B/Indiana/22/2015	2015-04-20	Centers for Disease Control and Prevention	Indiana State Department of Health Laboratories
3550	EPI_ISL_180333	B/Louisiana/16/2015	2015-04-08	Centers for Disease Control and Prevention	Louisiana Department of Health and Hospitals
3551	EPI_ISL_180336	B/Massachusetts/09/2015	2015-04-01	Centers for Disease Control and Prevention	Massachusetts Department of Public Health
3552	EPI_ISL_180338	B/Minnesota/10/2015	2015-04-02	Centers for Disease Control and Prevention	Minnesota Department of Health
3553	EPI_ISL_180348	B/Rhode_Island/07/2015	2015-04-15	Centers for Disease Control and Prevention	Rhode Island Department of Health
3554	EPI_ISL_180357	B/Wyoming/20/2015	2015-04-03	Centers for Disease Control and Prevention	Wyoming Public Health Laboratory
3555	EPI_ISL_180358	B/Wyoming/24/2015	2015-04-11	Centers for Disease Control and Prevention	Wyoming Public Health Laboratory
3556	EPI_ISL_188739	B/Illinois/07/2015	2015-03-29	Centers for Disease Control and Prevention	Illinois Department of Public Health-Chicago
3557	EPI_ISL_188740	B/Illinois/13/2015	2015-03-09	Centers for Disease Control and Prevention	Illinois Department of Public Health-Chicago
3558	EPI_ISL_189826	B/Nevada/16/2015	2015-05-07	Centers for Disease Control and Prevention	Southern Nevada Public Health Lab
3559	EPI_ISL_196614	B/Indiana/25/2015	2015-04-27	Centers for Disease Control and Prevention	Indiana State Department of Health Laboratories
3560	EPI_ISL_197421	B/California/94/2015	2015-04-14	Centers for Disease Control and Prevention	California Department of Health Services
3561	EPI_ISL_197425	B/Idaho/25/2015	2015-06-16	Centers for Disease Control and Prevention	State of Idaho Bureau of Laboratories
3562	EPI_ISL_197431	B/Louisiana/29/2015	2015-04-14	Centers for Disease Control and Prevention	Louisiana Department of Health and Hospitals
3563	EPI_ISL_197438	B/Rhode_Island/06/2015	2015-04-12	Centers for Disease Control and Prevention	Rhode Island Department of Health
3564	EPI_ISL_197821	B/Hawaii/25/2015	2015-09-01	Centers for Disease Control and Prevention	State of Hawaii Department of Health
3565	EPI_ISL_205303	B/Hawaii/33/2015	2015-11-03	Centers for Disease Control and Prevention	State of Hawaii Department of Health
3566	EPI_ISL_205304	B/Kentucky/25/2015	2015-11-12	Centers for Disease Control and Prevention	Kentucky Division of Laboratory Services
3567	EPI_ISL_205677	B/California/104/2015	2015-11-13	Centers for Disease Control and Prevention	California Department of Health Services
3568	EPI_ISL_205681	B/Connecticut/61/2015	2015-12-01	Centers for Disease Control and Prevention	Connecticut Department. of Public Health
3569	EPI_ISL_205689	B/Kentucky/27/2015	2015-11-22	Centers for Disease Control and Prevention	Kentucky Division of Laboratory Services
3570	EPI_ISL_205690	B/Kentucky/28/2015	2015-12-04	Centers for Disease Control and Prevention	Kentucky Division of Laboratory Services
3571	EPI_ISL_205691	B/Kentucky/29/2015	2015-11-26	Centers for Disease Control and Prevention	Kentucky Division of Laboratory Services
3572	EPI_ISL_205692	B/Kentucky/30/2015	2015-12-01	Centers for Disease Control and Prevention	Kentucky Division of Laboratory Services
3573	EPI_ISL_205693	B/Kentucky/31/2015	2015-12-01	Centers for Disease Control and Prevention	Kentucky Division of Laboratory Services
3574	EPI_ISL_205695	B/Nevada/29/2015	2015-12-02	Centers for Disease Control and Prevention	Nevada State Health Laboratory
3575	EPI_ISL_214256	B/Arkansas/01/2016	2016-01-27	Centers for Disease Control and Prevention	Arkansas Children's Hospital
3576	EPI_ISL_214265	B/New_York/04/2016	2016-02-02	Centers for Disease Control and Prevention	New York City Department of Health
3577	EPI_ISL_214266	B/New_York/05/2016	2016-02-04	Centers for Disease Control and Prevention	New York City Department of Health
3578	EPI_ISL_214273	B/Missouri/01/2016	2016-02-16	Centers for Disease Control and Prevention	Missouri Department. of Health & Senior Services
3579	EPI_ISL_214275	B/California/106/2015	2015-11-08	Centers for Disease Control and Prevention	California Department of Health Services
3580	EPI_ISL_214279	B/Florida/04/2016	2016-01-14	Centers for Disease Control and Prevention	Florida Department of Health-Tampa
3581	EPI_ISL_214282	B/Delaware/02/2016	2016-01-22	Centers for Disease Control and Prevention	Delaware Public Health Lab
3582	EPI_ISL_214287	B/Kentucky/03/2016	2016-01-20	Centers for Disease Control and Prevention	Kentucky Division of Laboratory Services
3583	EPI_ISL_214288	B/Massachusetts/02/2016	2016-01-20	Centers for Disease Control and Prevention	Massachusetts Department of Public Health
3584	EPI_ISL_214289	B/Massachusetts/03/2016	2016-01-22	Centers for Disease Control and Prevention	Massachusetts Department of Public Health
3585	EPI_ISL_214291	B/Florida/08/2016	2016-01-15	Centers for Disease Control and Prevention	Florida Department of Health-Tampa
3586	EPI_ISL_214292	B/Florida/09/2016	2016-01-22	Centers for Disease Control and Prevention	Florida Department of Health-Tampa
3587	EPI_ISL_214294	B/Florida/13/2016	2016-01-29	Centers for Disease Control and Prevention	Florida Department of Health-Tampa
3588	EPI_ISL_214320	B/Michigan/03/2016	2016-02-01	Centers for Disease Control and Prevention	University of Michigan SPH EPID
3589	EPI_ISL_214326	B/Washington/32/2016	2016-01-29	Centers for Disease Control and Prevention	Washington State Public Health Laboratory
3590	EPI_ISL_214330	B/Oregon/05/2016	2016-01-25	Centers for Disease Control and Prevention	Oregon Public Health Laboratory
3591	EPI_ISL_214336	B/Oregon/14/2016	2016-01-30	Centers for Disease Control and Prevention	Oregon Public Health Laboratory
3592	EPI_ISL_222297	B/Virginia/18/2016	2016-04-08	Centers for Disease Control and Prevention	University of Virginia, Medical Labs/Microbiology
3593	EPI_ISL_222298	B/Virginia/19/2016	2016-04-06	Centers for Disease Control and Prevention	University of Virginia, Medical Labs/Microbiology
3594	EPI_ISL_222300	B/Virginia/21/2016	2016-04-07	Centers for Disease Control and Prevention	University of Virginia, Medical Labs/Microbiology
3595	EPI_ISL_222305	B/Georgia/08/2016	2016	Centers for Disease Control and Prevention	Georgia Public Health Laboratory
3596	EPI_ISL_222313	B/New_Hampshire/06/2016	2016-02-20	Centers for Disease Control and Prevention	New Hampshire Public Health Laboratories
3597	EPI_ISL_222316	B/California/57/2016	2016-01-27	Centers for Disease Control and Prevention	California Department of Health Services
3598	EPI_ISL_222319	B/California/59/2016	2016-02-07	Centers for Disease Control and Prevention	California Department of Health Services
3599	EPI_ISL_222320	B/Maine/11/2016	2016-03-21	Centers for Disease Control and Prevention	Maine Health and Environmental Testing Laboratory
3600	EPI_ISL_222321	B/Ohio/04/2016	2016-03-17	Centers for Disease Control and Prevention	Ohio Department of Health Laboratories
3601	EPI_ISL_222323	B/Florida/37/2016	2016-03-08	Centers for Disease Control and Prevention	Florida Department of Health-Tampa
3602	EPI_ISL_222324	B/Florida/38/2016	2016-03-08	Centers for Disease Control and Prevention	Florida Department of Health-Tampa
3603	EPI_ISL_222325	B/Florida/39/2016	2016-03-13	Centers for Disease Control and Prevention	Florida Department of Health-Tampa
3604	EPI_ISL_222326	B/New_York/21/2016	2016-03-10	Centers for Disease Control and Prevention	New York State Department of Health
3605	EPI_ISL_222328	B/New_Hampshire/11/2016	2016-03-13	Centers for Disease Control and Prevention	New Hampshire Public Health Laboratories
3606	EPI_ISL_222331	B/Delaware/18/2016	2016-03-26	Centers for Disease Control and Prevention	Delaware Public Health Lab
3607	EPI_ISL_222332	B/Kentucky/15/2016	2016-03-14	Centers for Disease Control and Prevention	Kentucky Division of Laboratory Services
3608	EPI_ISL_222333	B/Kentucky/16/2016	2016-03-09	Centers for Disease Control and Prevention	Kentucky Division of Laboratory Services
3609	EPI_ISL_222336	B/South_Carolina/06/2016	2016-03-12	Centers for Disease Control and Prevention	South Carolina Department of Health
3610	EPI_ISL_222337	B/South_Carolina/07/2016	2016-03-01	Centers for Disease Control and Prevention	South Carolina Department of Health
3611	EPI_ISL_222338	B/Maryland/03/2016	2016-02-24	Centers for Disease Control and Prevention	Maryland Department of Health and Mental Hygiene
3612	EPI_ISL_222339	B/Maryland/04/2016	2016-02-24	Centers for Disease Control and Prevention	Maryland Department of Health and Mental Hygiene
3613	EPI_ISL_222344	B/Maine/15/2016	2016-04-02	Centers for Disease Control and Prevention	Maine Health and Environmental Testing Laboratory
3614	EPI_ISL_222345	B/Michigan/20/2016	2016-03-11	Centers for Disease Control and Prevention	Michigan Department of Community Health
3615	EPI_ISL_222347	B/Missouri/04/2016	2016-03-22	Centers for Disease Control and Prevention	Missouri Department. of Health & Senior Services
3616	EPI_ISL_222349	B/Indiana/13/2016	2016-04-01	Centers for Disease Control and Prevention	Indiana State Department of Health Laboratories
3617	EPI_ISL_222350	B/Vermont/04/2016	2016-03-22	Centers for Disease Control and Prevention	Vermont Department of Health Laboratory
3618	EPI_ISL_222352	B/Vermont/07/2016	2016-03-30	Centers for Disease Control and Prevention	Vermont Department of Health Laboratory
3619	EPI_ISL_222353	B/Vermont/08/2016	2016-03-30	Centers for Disease Control and Prevention	Vermont Department of Health Laboratory
3620	EPI_ISL_222354	B/Vermont/09/2016	2016-03-31	Centers for Disease Control and Prevention	Vermont Department of Health Laboratory
3621	EPI_ISL_222364	B/Idaho/31/2016	2016-03-17	Centers for Disease Control and Prevention	State of Idaho Bureau of Laboratories
3622	EPI_ISL_222367	B/Colorado/20/2016	2016-03-23	Centers for Disease Control and Prevention	Colorado Department of Health Lab
3623	EPI_ISL_222368	B/North_Dakota/09/2016	2016-03-08	Centers for Disease Control and Prevention	North Dakota Department of Health
3624	EPI_ISL_222369	B/North_Dakota/10/2016	2016-03-16	Centers for Disease Control and Prevention	North Dakota Department of Health
3625	EPI_ISL_222376	B/Washington/63/2016	2016-03-29	Centers for Disease Control and Prevention	Marshfield Clinic Research Foundation
3626	EPI_ISL_222377	B/Washington/64/2016	2016-03-30	Centers for Disease Control and Prevention	Marshfield Clinic Research Foundation
3627	EPI_ISL_222379	B/Iowa/11/2016	2016-03-28	Centers for Disease Control and Prevention	Iowa State Hygienic Laboratory
3628	EPI_ISL_222380	B/Iowa/12/2016	2016-04-04	Centers for Disease Control and Prevention	Iowa State Hygienic Laboratory
3629	EPI_ISL_222383	B/New_Hampshire/18/2016	2016-03-31	Centers for Disease Control and Prevention	New Hampshire Public Health Laboratories
3630	EPI_ISL_222389	B/Nevada/22/2016	2016-03-31	Centers for Disease Control and Prevention	Nevada State Health Laboratory
3631	EPI_ISL_222390	B/Nevada/23/2016	2016-04-07	Centers for Disease Control and Prevention	Nevada State Health Laboratory
3632	EPI_ISL_222392	B/New_Mexico/28/2016	2016-03-28	Centers for Disease Control and Prevention	New Mexico Department of Health
3633	EPI_ISL_222393	B/New_Mexico/29/2016	2016-03-29	Centers for Disease Control and Prevention	New Mexico Department of Health
3634	EPI_ISL_222397	B/Washington/68/2016	2016-04-14	Centers for Disease Control and Prevention	Seattle & King County Public Health Lab
3635	EPI_ISL_229379	B/Michigan/24/2016	2016-03-18	Centers for Disease Control and Prevention	University of Michigan SPH EPID
3636	EPI_ISL_229383	B/Wisconsin/28/2016	2016-04-04	Centers for Disease Control and Prevention	Wisconsin State Laboratory of Hygiene
3637	EPI_ISL_229387	B/Texas/74/2016	2016-04-12	Centers for Disease Control and Prevention	Texas Department of State Health Services-Laboratory Services
3638	EPI_ISL_229393	B/New_York/29/2016	2016-04-04	Centers for Disease Control and Prevention	New York State Department of Health
3639	EPI_ISL_229401	B/Colorado/26/2016	2016-04-09	Centers for Disease Control and Prevention	Colorado Department of Health Lab
3640	EPI_ISL_229409	B/Massachusetts/14/2016	2016-04-12	Centers for Disease Control and Prevention	Massachusetts Department of Public Health
3641	EPI_ISL_229410	B/Vermont/13/2016	2016-04-29	Centers for Disease Control and Prevention	Vermont Department of Health Laboratory
3642	EPI_ISL_229412	B/Connecticut/29/2016	2016-04-20	Centers for Disease Control and Prevention	Connecticut Department. of Public Health
3643	EPI_ISL_229413	B/Wisconsin/37/2016	2016-05-08	Centers for Disease Control and Prevention	Wisconsin State Laboratory of Hygiene
3644	EPI_ISL_229416	B/Kentucky/22/2016	2016-05-02	Centers for Disease Control and Prevention	Kentucky Division of Laboratory Services
3645	EPI_ISL_229417	B/Hawaii/22/2016	2016-04-19	Centers for Disease Control and Prevention	State of Hawaii Department of Health
3646	EPI_ISL_229418	B/New_Hampshire/24/2016	2016-05-02	Centers for Disease Control and Prevention	New Hampshire Public Health Laboratories
3647	EPI_ISL_229419	B/New_York/47/2016	2016-05-07	Centers for Disease Control and Prevention	New York State Department of Health
3648	EPI_ISL_229422	B/Florida/64/2016	2016-05-12	Centers for Disease Control and Prevention	Florida Department of Health-Jacksonville
3649	EPI_ISL_229423	B/Vermont/14/2016	2016-05-20	Centers for Disease Control and Prevention	Vermont Department of Health Laboratory
3650	EPI_ISL_229425	B/Delaware/32/2016	2016-05-17	Centers for Disease Control and Prevention	Delaware Public Health Lab
3651	EPI_ISL_229426	B/Delaware/34/2016	2016-05-22	Centers for Disease Control and Prevention	Delaware Public Health Lab
3652	EPI_ISL_229430	B/New_York/45/2016	2016	Centers for Disease Control and Prevention	New York State Department of Health
3653	EPI_ISL_229433	B/New_York/48/2016	2016-05-07	Centers for Disease Control and Prevention	New York State Department of Health
3654	EPI_ISL_229434	B/New_York/42/2016	2016-04-13	Centers for Disease Control and Prevention	New York State Department of Health
3655	EPI_ISL_230549	B/North_Carolina/24/2016	2016-05-18	Centers for Disease Control and Prevention	North Carolina State Laboratory of Public Health
3656	EPI_ISL_230550	B/New_York/46/2016	2016-05-03	Centers for Disease Control and Prevention	New York State Department of Health
3657	EPI_ISL_230551	B/Maine/23/2016	2016-04-15	Centers for Disease Control and Prevention	Maine Health and Environmental Testing Laboratory
3658	EPI_ISL_230558	B/Idaho/40/2016	2016-05-05	Centers for Disease Control and Prevention	State of Idaho Bureau of Laboratories
3659	EPI_ISL_230563	B/Kentucky/06/2016	2016-02-25	Centers for Disease Control and Prevention	Kentucky Division of Laboratory Services
3660	EPI_ISL_230564	B/Connecticut/21/2016	2016-04-01	Centers for Disease Control and Prevention	Connecticut Department. of Public Health
3661	EPI_ISL_230565	B/Connecticut/23/2016	2016-04-05	Centers for Disease Control and Prevention	Connecticut Department. of Public Health
3662	EPI_ISL_230568	B/Florida/66/2016	2016-05-24	Centers for Disease Control and Prevention	Florida Department of Health-Jacksonville
3663	EPI_ISL_230569	B/Nevada/28/2016	2016-05-18	Centers for Disease Control and Prevention	Southern Nevada Public Health Lab
3664	EPI_ISL_230570	B/Tennessee/08/2016	2016-04-29	Centers for Disease Control and Prevention	Tennessee Department of Health Laboratory-Nashville
3665	EPI_ISL_230572	B/Hawaii/24/2016	2016-05-01	Centers for Disease Control and Prevention	State of Hawaii Department of Health
3666	EPI_ISL_230579	B/Delaware/07/2016	2016-02-26	Centers for Disease Control and Prevention	Delaware Public Health Lab
3667	EPI_ISL_230580	B/Delaware/30/2016	2016-05-08	Centers for Disease Control and Prevention	Delaware Public Health Lab
3668	EPI_ISL_230583	B/Florida/58/2016	2016-05-03	Centers for Disease Control and Prevention	Florida Department of Health-Tampa
3669	EPI_ISL_230586	B/Florida/73/2016	2016-06-14	Centers for Disease Control and Prevention	Florida Department of Health-Tampa
3670	EPI_ISL_230588	B/New_Jersey/17/2016	2016-05-01	Centers for Disease Control and Prevention	New Jersey Department of Health & Senior Services
3671	EPI_ISL_230591	B/Virginia/22/2016	2016-04-22	Centers for Disease Control and Prevention	University of Virginia, Medical Labs/Microbiology
3672	EPI_ISL_230592	B/Virginia/53/2016	2016-05-13	Centers for Disease Control and Prevention	University of Virginia, Medical Labs/Microbiology
3673	EPI_ISL_238870	B/New_York/52/2016	2016-10-07	Centers for Disease Control and Prevention	New York State Department of Health
3674	EPI_ISL_238882	B/Hawaii/46/2016	2016-10-13	Centers for Disease Control and Prevention	State of Hawaii Department of Health
3675	EPI_ISL_238883	B/Washington/92/2016	2016-10-12	Centers for Disease Control and Prevention	Seattle & King County Public Health Lab
3676	EPI_ISL_238888	B/Florida/89/2016	2016-10-25	Centers for Disease Control and Prevention	Florida Department of Health-Jacksonville
3677	EPI_ISL_238961	B/Arizona/35/2016	2016-09-30	Centers for Disease Control and Prevention	Arizona Department of Health Services
3678	EPI_ISL_238986	B/Hawaii/47/2016	2016-10-16	Centers for Disease Control and Prevention	State of Hawaii Department of Health
3679	EPI_ISL_238988	B/Hawaii/49/2016	2016-10-22	Centers for Disease Control and Prevention	State of Hawaii Department of Health
3680	EPI_ISL_255227	B/Idaho/43/2016	2016-12-20	Centers for Disease Control and Prevention	State of Idaho Bureau of Laboratories
3681	EPI_ISL_255228	B/Connecticut/33/2016	2016-12-20	Centers for Disease Control and Prevention	Connecticut Department. of Public Health
3682	EPI_ISL_255229	B/Georgia/02/2017	2017-01-11	Centers for Disease Control and Prevention	Georgia Public Health Laboratory
3683	EPI_ISL_255243	B/Vermont/01/2017	2017-01-30	Centers for Disease Control and Prevention	Vermont Department of Health Laboratory
3684	EPI_ISL_255249	B/Utah/07/2017	2017-02-13	Centers for Disease Control and Prevention	Utah Department of Health
3685	EPI_ISL_255250	B/Idaho/02/2017	2017-01-30	Centers for Disease Control and Prevention	State of Idaho Bureau of Laboratories
3686	EPI_ISL_255254	B/Arkansas/02/2017	2017-02-08	Centers for Disease Control and Prevention	Arkansas Department of Health
3687	EPI_ISL_255258	B/Texas/24/2017	2017-02-11	Centers for Disease Control and Prevention	Dallas County Health and Human Services
3688	EPI_ISL_255259	B/Minnesota/08/2017	2017-02-13	Centers for Disease Control and Prevention	Minnesota Department of Health
3689	EPI_ISL_255261	B/Mississippi/04/2017	2017-02-03	Centers for Disease Control and Prevention	Mississippi Public Health Laboratory
3690	EPI_ISL_255266	B/Kansas/03/2017	2017-02-26	Centers for Disease Control and Prevention	Kansas Department of Health and Environment
3691	EPI_ISL_262765	B/Florida/24/2017	2017-03-28	Centers for Disease Control and Prevention	Florida Department of Health-Jacksonville
3692	EPI_ISL_262766	B/Georgia/06/2017	2017-03-18	Centers for Disease Control and Prevention	Georgia Public Health Laboratory
3693	EPI_ISL_262768	B/Illinois/21/2017	2017-04-16	Centers for Disease Control and Prevention	Illinois Department of Public Health-Carbondale
3694	EPI_ISL_262775	B/Kentucky/14/2017	2017-03-30	Centers for Disease Control and Prevention	Kentucky Division of Laboratory Services
3695	EPI_ISL_262782	B/Maryland/14/2017	2017-03-22	Centers for Disease Control and Prevention	Maryland Department of Health and Mental Hygiene
3696	EPI_ISL_262786	B/Michigan/36/2017	2017-04-10	Centers for Disease Control and Prevention	Michigan Department of Community Health
3697	EPI_ISL_262787	B/Minnesota/18/2017	2017-04-10	Centers for Disease Control and Prevention	Minnesota Department of Health
3698	EPI_ISL_262791	B/New_Jersey/16/2017	2017-04-02	Centers for Disease Control and Prevention	New Jersey Department of Health & Senior Services
3699	EPI_ISL_262792	B/New_Jersey/17/2017	2017-04-02	Centers for Disease Control and Prevention	New Jersey Department of Health & Senior Services
3700	EPI_ISL_262793	B/New_Jersey/18/2017	2017-04-03	Centers for Disease Control and Prevention	New Jersey Department of Health & Senior Services
3701	EPI_ISL_262796	B/New_Jersey/21/2017	2017-04-10	Centers for Disease Control and Prevention	New Jersey Department of Health & Senior Services
3702	EPI_ISL_262798	B/New_York/17/2017	2017-04-02	Centers for Disease Control and Prevention	New York State Department of Health
3703	EPI_ISL_262799	B/North_Carolina/12/2017	2017-03-24	Centers for Disease Control and Prevention	North Carolina State Laboratory of Public Health
3704	EPI_ISL_262809	B/South_Carolina/11/2017	2017-04-09	Centers for Disease Control and Prevention	South Carolina Department of Health
3705	EPI_ISL_262812	B/Texas/58/2017	2017-04-06	Centers for Disease Control and Prevention	Texas Department of State Health Services-Laboratory Services
3706	EPI_ISL_262816	B/Virginia/11/2017	2017-03-20	Centers for Disease Control and Prevention	Virginia Division of Consolidated Laboratories
3707	EPI_ISL_262821	B/Connecticut/22/2017	2017-03-22	Centers for Disease Control and Prevention	Connecticut Department. of Public Health
3708	EPI_ISL_262826	B/Florida/22/2017	2017-03-19	Centers for Disease Control and Prevention	Florida Department of Health-Tampa
3709	EPI_ISL_262827	B/Kentucky/09/2017	2017-03-08	Centers for Disease Control and Prevention	Kentucky Division of Laboratory Services
3710	EPI_ISL_262832	B/Maryland/09/2017	2017-03-13	Centers for Disease Control and Prevention	Maryland Department of Health and Mental Hygiene
3711	EPI_ISL_262834	B/Maryland/11/2017	2017-03-18	Centers for Disease Control and Prevention	Maryland Department of Health and Mental Hygiene
3712	EPI_ISL_262835	B/Massachusetts/08/2017	2017-03-16	Centers for Disease Control and Prevention	Massachusetts Department of Public Health
3713	EPI_ISL_262841	B/New_York/11/2017	2017-03-11	Centers for Disease Control and Prevention	New York State Department of Health
3714	EPI_ISL_262844	B/New_York/14/2017	2017-03-16	Centers for Disease Control and Prevention	New York State Department of Health
3715	EPI_ISL_262849	B/West_Virginia/07/2017	2017-02-13	Centers for Disease Control and Prevention	West Virginia Office of Laboratory Services
3716	EPI_ISL_262851	B/West_Virginia/10/2017	2017-03-08	Centers for Disease Control and Prevention	West Virginia Office of Laboratory Services
3717	EPI_ISL_287033	B/Michigan/50/2017	2017-02-28	Centers for Disease Control and Prevention	University of Michigan SPH EPID
3718	EPI_ISL_287101	B/Michigan/61/2017	2017-03-20	Centers for Disease Control and Prevention	University of Michigan SPH EPID
3719	EPI_ISL_287107	B/Michigan/63/2017	2017-03-22	Centers for Disease Control and Prevention	University of Michigan SPH EPID
3720	EPI_ISL_287119	B/Michigan/66/2017	2017-03-30	Centers for Disease Control and Prevention	University of Michigan SPH EPID
3721	EPI_ISL_287122	B/Michigan/69/2017	2017-04-05	Centers for Disease Control and Prevention	University of Michigan SPH EPID
3722	EPI_ISL_287123	B/Michigan/70/2017	2017-04-05	Centers for Disease Control and Prevention	University of Michigan SPH EPID
3723	EPI_ISL_287124	B/Michigan/71/2017	2017-04-05	Centers for Disease Control and Prevention	University of Michigan SPH EPID
3724	EPI_ISL_287125	B/Michigan/72/2017	2017-04-05	Centers for Disease Control and Prevention	University of Michigan SPH EPID
3725	EPI_ISL_287127	B/Michigan/73/2017	2017-04-07	Centers for Disease Control and Prevention	University of Michigan SPH EPID
3726	EPI_ISL_287130	B/Michigan/76/2017	2017-04-12	Centers for Disease Control and Prevention	University of Michigan SPH EPID
3727	EPI_ISL_287155	B/Texas/69/2017	2017-03-24	Centers for Disease Control and Prevention	Baylor Scott and White Health
3728	EPI_ISL_287291	B/Wisconsin/30/2017	2017-02-22	Centers for Disease Control and Prevention	Marshfield Clinic Research Foundation
3729	EPI_ISL_287292	B/Wisconsin/31/2017	2017-02-23	Centers for Disease Control and Prevention	Marshfield Clinic Research Foundation
3730	EPI_ISL_287293	B/Wisconsin/32/2017	2017-02-23	Centers for Disease Control and Prevention	Marshfield Clinic Research Foundation
3731	EPI_ISL_287294	B/Wisconsin/33/2017	2017-04-03	Centers for Disease Control and Prevention	Marshfield Clinic Research Foundation
3732	EPI_ISL_287295	B/Wisconsin/34/2017	2017-04-11	Centers for Disease Control and Prevention	Marshfield Clinic Research Foundation
3733	EPI_ISL_287326	B/Michigan/65/2017	2017-03-30	Centers for Disease Control and Prevention	University of Michigan SPH EPID
3734	EPI_ISL_287373	B/Michigan/46/2017	2017-02-06	Centers for Disease Control and Prevention	University of Michigan SPH EPID
3735	EPI_ISL_287380	B/Michigan/47/2017	2017-02-08	Centers for Disease Control and Prevention	University of Michigan SPH EPID
3736	EPI_ISL_287481	B/Texas/65/2017	2017-03-06	Centers for Disease Control and Prevention	Baylor Scott and White Health
3737	EPI_ISL_287518	B/Texas/68/2017	2017-03-21	Centers for Disease Control and Prevention	Baylor Scott and White Health
3738	EPI_ISL_287548	B/Texas/70/2017	2017-04-09	Centers for Disease Control and Prevention	Baylor Scott and White Health
3739	EPI_ISL_287650	B/California/52/2017	2017-10-27	Centers for Disease Control and Prevention	California Department of Health Services
3740	EPI_ISL_287666	B/Idaho/26/2017	2017-11-06	Centers for Disease Control and Prevention	State of Idaho Bureau of Laboratories
3741	EPI_ISL_295941	B/North_Carolina/30/2017	2017-12-27	Centers for Disease Control and Prevention	North Carolina State Laboratory of Public Health
3742	EPI_ISL_295947	B/Maryland/46/2017	2017-12-21	Centers for Disease Control and Prevention	Maryland Department of Health and Mental Hygiene
3743	EPI_ISL_295949	B/Idaho/31/2017	2017-12-11	Centers for Disease Control and Prevention	State of Idaho Bureau of Laboratories
3744	EPI_ISL_295954	B/Oregon/16/2017	2017-12-16	Centers for Disease Control and Prevention	Oregon Public Health Laboratory
3745	EPI_ISL_295965	B/Arizona/90/2017	2017-12-12	Centers for Disease Control and Prevention	Arizona Department of Health Services
3746	EPI_ISL_295973	B/California/90/2017	2017-12-28	Centers for Disease Control and Prevention	California Department of Health Services
3747	EPI_ISL_295979	B/Delaware/46/2017	2017-12-31	Centers for Disease Control and Prevention	Delaware Public Health Lab
3748	EPI_ISL_295981	B/West_Virginia/21/2017	2017-12-28	Centers for Disease Control and Prevention	West Virginia Office of Laboratory Services
3749	EPI_ISL_296320	B/Wisconsin/79/2017	2017-12-20	Centers for Disease Control and Prevention	Wisconsin State Laboratory of Hygiene
3750	EPI_ISL_303182	B/Oregon/05/2018	2018-01-31	Centers for Disease Control and Prevention	Oregon Public Health Laboratory
3751	EPI_ISL_303183	B/Montana/10/2018	2018-02-21	Centers for Disease Control and Prevention	Montana Laboratory Services Bureau
3752	EPI_ISL_303184	B/Arizona/03/2018	2018-01-16	Centers for Disease Control and Prevention	Arizona Department of Health Services
3753	EPI_ISL_303209	B/Arizona/02/2018	2018-01-05	Centers for Disease Control and Prevention	Arizona Department of Health Services
3754	EPI_ISL_304341	B/North_Carolina/10/2018	2018-02-12	Centers for Disease Control and Prevention	North Carolina State Laboratory of Public Health
3755	EPI_ISL_304342	B/North_Carolina/12/2018	2018-02-14	Centers for Disease Control and Prevention	North Carolina State Laboratory of Public Health
3756	EPI_ISL_304349	B/Vermont/04/2018	2018-02-06	Centers for Disease Control and Prevention	Vermont Department of Health Laboratory
3757	EPI_ISL_304351	B/Vermont/05/2018	2018-02-16	Centers for Disease Control and Prevention	Vermont Department of Health Laboratory
3758	EPI_ISL_304353	B/Ohio/05/2018	2018-02-13	Centers for Disease Control and Prevention	Ohio Department of Health Laboratories
3759	EPI_ISL_304358	B/Maine/10/2018	2018-02-20	Centers for Disease Control and Prevention	Maine Health and Environmental Testing Laboratory
3760	EPI_ISL_304361	B/Pennsylvania/06/2018	2018-02-19	Centers for Disease Control and Prevention	Pennsylvania Department of Health
3761	EPI_ISL_311558	B/North_Dakota/09/2018	2018-04-12	Centers for Disease Control and Prevention	North Dakota Department of Health
3762	EPI_ISL_311560	B/Missouri/15/2018	2018-04-07	Centers for Disease Control and Prevention	Missouri Department. of Health & Senior Services
3763	EPI_ISL_311567	B/Minnesota/15/2018	2018-04-06	Centers for Disease Control and Prevention	Minnesota Department of Health
3764	EPI_ISL_311575	B/New_Hampshire/14/2018	2018-04-09	Centers for Disease Control and Prevention	New Hampshire Public Health Laboratories
3765	EPI_ISL_311578	B/Massachusetts/13/2018	2018-04-09	Centers for Disease Control and Prevention	Massachusetts Department of Public Health
3766	EPI_ISL_311583	B/Maryland/23/2018	2018-03-09	Centers for Disease Control and Prevention	Maryland Department of Health and Mental Hygiene
3767	EPI_ISL_311589	B/Pennsylvania/10/2018	2018-04-09	Centers for Disease Control and Prevention	Pennsylvania Department of Health
3768	EPI_ISL_311607	B/Louisiana/04/2018	2018-01-23	Centers for Disease Control and Prevention	Louisiana Department of Health and Hospitals
3769	EPI_ISL_311610	B/Arizona/15/2018	2018-02-21	Centers for Disease Control and Prevention	Arizona Department of Health Services
3770	EPI_ISL_311612	B/Wisconsin/27/2018	2018-04-29	Centers for Disease Control and Prevention	Wisconsin State Laboratory of Hygiene
3771	EPI_ISL_311614	B/South_Dakota/15/2018	2018-04-19	Centers for Disease Control and Prevention	South Dakota Public Health Lab
3772	EPI_ISL_320898	B/Hawaii/26/2018	2018-06-16	Centers for Disease Control and Prevention	State of Hawaii Department of Health
3773	EPI_ISL_336398	B/Montana/38/2018	2018-12-27	Centers for Disease Control and Prevention	Montana Laboratory Services Bureau
3774	EPI_ISL_336399	B/Montana/39/2018	2018-12-30	Centers for Disease Control and Prevention	Montana Laboratory Services Bureau
3775	EPI_ISL_336400	B/Hawaii/38/2018	2018-12-13	Centers for Disease Control and Prevention	State of Hawaii Department of Health
3776	EPI_ISL_336421	B/Florida/58/2018	2018-12-23	Centers for Disease Control and Prevention	Florida Department of Health-Tampa
3777	EPI_ISL_336465	B/Iowa/19/2018	2018-12-31	Centers for Disease Control and Prevention	Iowa State Hygienic Laboratory
3778	EPI_ISL_336471	B/New_Mexico/16/2018	2018-12-09	Centers for Disease Control and Prevention	New Mexico Department of Health
3779	EPI_ISL_344818	B/Texas/06/2019	2019-02-01	Centers for Disease Control and Prevention	San Antonio Metropolitan Health
3780	EPI_ISL_344820	B/Louisiana/03/2019	2019-02-05	Centers for Disease Control and Prevention	Louisiana Department of Health and Hospitals
3781	EPI_ISL_344828	B/Iowa/03/2019	2019-02-05	Centers for Disease Control and Prevention	Iowa State Hygienic Laboratory
3782	EPI_ISL_344830	B/Iowa/04/2019	2019-02-10	Centers for Disease Control and Prevention	Iowa State Hygienic Laboratory
3783	EPI_ISL_344840	B/Texas/05/2019	2019-01-28	Centers for Disease Control and Prevention	Texas Department of State Health Services-Laboratory Services
3784	EPI_ISL_344841	B/North_Dakota/02/2019	2019-02-01	Centers for Disease Control and Prevention	North Dakota Department of Health
3785	EPI_ISL_344844	B/Hawaii/03/2019	2019-01-16	Centers for Disease Control and Prevention	State of Hawaii Department of Health
3786	EPI_ISL_344845	B/Hawaii/04/2019	2019-01-28	Centers for Disease Control and Prevention	State of Hawaii Department of Health
3787	EPI_ISL_344846	B/Utah/03/2019	2019-02-10	Centers for Disease Control and Prevention	Utah Department of Health
3788	EPI_ISL_344855	B/Pennsylvania/04/2019	2019-02-06	Centers for Disease Control and Prevention	Pennsylvania Department of Health
3789	EPI_ISL_344856	B/Pennsylvania/03/2019	2019-01-29	Centers for Disease Control and Prevention	Pennsylvania Department of Health
3790	EPI_ISL_353515	B/Massachusetts/06/2019	2019-03-04	Centers for Disease Control and Prevention	Massachusetts Department of Public Health
3791	EPI_ISL_353518	B/South_Dakota/07/2019	2019-03-23	Centers for Disease Control and Prevention	South Dakota Public Health Lab
3792	EPI_ISL_353519	B/South_Dakota/08/2019	2019-03-25	Centers for Disease Control and Prevention	South Dakota Public Health Lab
3793	EPI_ISL_353525	B/Iowa/11/2019	2019-03-17	Centers for Disease Control and Prevention	Iowa State Hygienic Laboratory
3794	EPI_ISL_353527	B/Florida/09/2019	2019-02-27	Centers for Disease Control and Prevention	Florida Department of Health-Tampa
3795	EPI_ISL_353529	B/Florida/10/2019	2019-02-25	Centers for Disease Control and Prevention	Florida Department of Health-Jacksonville
3796	EPI_ISL_353530	B/Delaware/04/2019	2019-03-10	Centers for Disease Control and Prevention	Delaware Public Health Lab
3797	EPI_ISL_353534	B/Iowa/13/2019	2019-03-25	Centers for Disease Control and Prevention	Iowa State Hygienic Laboratory
3798	EPI_ISL_353544	B/Wisconsin/14/2019	2019-04-01	Centers for Disease Control and Prevention	Wisconsin State Laboratory of Hygiene
3799	EPI_ISL_353549	B/Idaho/04/2019	2019-03-15	Centers for Disease Control and Prevention	State of Idaho Bureau of Laboratories
3800	EPI_ISL_353551	B/Colorado/06/2019	2019-03-15	Centers for Disease Control and Prevention	Colorado Department of Health Lab
3801	EPI_ISL_353554	B/Louisiana/13/2019	2019-03-19	Centers for Disease Control and Prevention	Louisiana Department of Health and Hospitals
3802	EPI_ISL_353556	B/Louisiana/14/2019	2019-03-19	Centers for Disease Control and Prevention	Louisiana Department of Health and Hospitals
3803	EPI_ISL_353557	B/Hawaii/08/2019	2019-03-05	Centers for Disease Control and Prevention	State of Hawaii Department of Health
3804	EPI_ISL_353559	B/Hawaii/09/2019	2019-03-12	Centers for Disease Control and Prevention	State of Hawaii Department of Health
3805	EPI_ISL_353567	B/Montana/11/2019	2019-03-20	Centers for Disease Control and Prevention	Montana Laboratory Services Bureau
3806	EPI_ISL_353572	B/Idaho/05/2019	2019-03-19	Centers for Disease Control and Prevention	State of Idaho Bureau of Laboratories
3807	EPI_ISL_353573	B/Pennsylvania/08/2019	2019-03-05	Centers for Disease Control and Prevention	Pennsylvania Department of Health
3808	EPI_ISL_353576	B/Maine/04/2019	2019-02-27	Centers for Disease Control and Prevention	Maine Health and Environmental Testing Laboratory
3809	EPI_ISL_353577	B/Maine/03/2019	2019-02-26	Centers for Disease Control and Prevention	Maine Health and Environmental Testing Laboratory
3810	EPI_ISL_353585	B/Massachusetts/04/2019	2019-02-25	Centers for Disease Control and Prevention	Massachusetts Department of Public Health
3811	EPI_ISL_353589	B/Virginia/04/2019	2019-02-25	Centers for Disease Control and Prevention	Virginia Division of Consolidated Laboratories
3812	EPI_ISL_353590	B/Delaware/05/2019	2019-03-18	Centers for Disease Control and Prevention	Delaware Public Health Lab
3813	EPI_ISL_353594	B/Florida/08/2019	2019-02-21	Centers for Disease Control and Prevention	Florida Department of Health-Tampa
3814	EPI_ISL_353595	B/Texas/17/2019	2019-03-27	Centers for Disease Control and Prevention	Texas Department of State Health Services-Laboratory Services
3815	EPI_ISL_353597	B/New_York/03/2019	2019-03-05	Centers for Disease Control and Prevention	New York State Department of Health
3816	EPI_ISL_353598	B/North_Dakota/07/2019	2019-04-06	Centers for Disease Control and Prevention	North Dakota Department of Health
3817	EPI_ISL_353599	B/North_Dakota/08/2019	2019-04-08	Centers for Disease Control and Prevention	North Dakota Department of Health
3818	EPI_ISL_353600	B/Maine/05/2019	2019-03-13	Centers for Disease Control and Prevention	Maine Health and Environmental Testing Laboratory
3819	EPI_ISL_353603	B/Massachusetts/05/2019	2019-02-24	Centers for Disease Control and Prevention	Massachusetts Department of Public Health
3820	EPI_ISL_353605	B/Florida/11/2019	2019-03-11	Centers for Disease Control and Prevention	Florida Department of Health-Tampa
3821	EPI_ISL_353612	B/Virginia/03/2019	2019-02-17	Centers for Disease Control and Prevention	Virginia Division of Consolidated Laboratories
3822	EPI_ISL_353615	B/New_York/02/2019	2019-02-22	Centers for Disease Control and Prevention	New York State Department of Health
3823	EPI_ISL_360968	B/Washington/53/2018	2018-01-09	Centers for Disease Control and Prevention	Marshfield Clinic Research Foundation
3824	EPI_ISL_361136	B/Washington/227/2018	2018-03-23	Centers for Disease Control and Prevention	Marshfield Clinic Research Foundation
3825	EPI_ISL_361577	B/Wisconsin/115/2018	2018-03-08	Centers for Disease Control and Prevention	Marshfield Clinic Research Foundation
3826	EPI_ISL_361581	B/Wisconsin/117/2018	2018-03-08	Centers for Disease Control and Prevention	Marshfield Clinic Research Foundation
3827	EPI_ISL_361595	B/Wisconsin/124/2018	2018-03-09	Centers for Disease Control and Prevention	Marshfield Clinic Research Foundation
3828	EPI_ISL_361618	B/Wisconsin/137/2018	2018-03-14	Centers for Disease Control and Prevention	Marshfield Clinic Research Foundation
3829	EPI_ISL_361635	B/Wisconsin/191/2018	2018-03-26	Centers for Disease Control and Prevention	Marshfield Clinic Research Foundation
3830	EPI_ISL_361637	B/Wisconsin/192/2018	2018-03-26	Centers for Disease Control and Prevention	Marshfield Clinic Research Foundation
3831	EPI_ISL_361643	B/Wisconsin/194/2018	2018-03-26	Centers for Disease Control and Prevention	Marshfield Clinic Research Foundation
3832	EPI_ISL_361644	B/Wisconsin/147/2018	2018-03-15	Centers for Disease Control and Prevention	Marshfield Clinic Research Foundation
3833	EPI_ISL_361711	B/Wisconsin/178/2018	2018-03-21	Centers for Disease Control and Prevention	Marshfield Clinic Research Foundation
3834	EPI_ISL_377550	B/Alaska/04/2019	2019-06-07	Centers for Disease Control and Prevention	Alaska State Virology Lab
3835	EPI_ISL_377551	B/Alaska/05/2019	2019-06-07	Centers for Disease Control and Prevention	Alaska State Virology Lab
3836	EPI_ISL_377553	B/Nebraska/05/2019	2019-07-06	Centers for Disease Control and Prevention	Nebraska Public Health Lab
3837	EPI_ISL_377554	B/District_Of_Columbia/17/2019	2019-07-05	Centers for Disease Control and Prevention	DC Public Health Lab
3838	EPI_ISL_377603	B/Hawaii/29/2019	2019-07-06	Centers for Disease Control and Prevention	State of Hawaii Department of Health
3839	EPI_ISL_377604	B/Hawaii/30/2019	2019-07-08	Centers for Disease Control and Prevention	State of Hawaii Department of Health
3840	EPI_ISL_377606	B/District_Of_Columbia/16/2019	2019-06-06	Centers for Disease Control and Prevention	DC Public Health Lab
3841	EPI_ISL_377613	B/Florida/14/2019	2019-04-16	Centers for Disease Control and Prevention	Florida Department of Health-Tampa
3842	EPI_ISL_377617	B/Ohio/05/2019	2019-06-27	Centers for Disease Control and Prevention	Ohio Department of Health Laboratories
3843	EPI_ISL_377618	B/Ohio/04/2019	2019-06-24	Centers for Disease Control and Prevention	Ohio Department of Health Laboratories
3844	EPI_ISL_377624	B/Georgia/05/2019	2019-04-14	Centers for Disease Control and Prevention	Georgia Public Health Laboratory
3845	EPI_ISL_393614	B/Arizona/17/2019	2019-07-29	Centers for Disease Control and Prevention	Arizona Department of Health Services
3846	EPI_ISL_393633	B/Indiana/08/2019	2019-09-04	Centers for Disease Control and Prevention	Indiana State Department of Health Laboratories
3847	EPI_ISL_393634	B/Indiana/09/2019	2019-09-09	Centers for Disease Control and Prevention	Indiana State Department of Health Laboratories
3848	EPI_ISL_393635	B/Indiana/10/2019	2019-09-09	Centers for Disease Control and Prevention	Indiana State Department of Health Laboratories
3849	EPI_ISL_393636	B/Alabama/01/2019	2019-09-10	Centers for Disease Control and Prevention	ADPH Bureau of Clinical Laboratories
3850	EPI_ISL_393637	B/Alabama/02/2019	2019-09-13	Centers for Disease Control and Prevention	ADPH Bureau of Clinical Laboratories
3851	EPI_ISL_393638	B/California/29/2019	2019-08-11	Centers for Disease Control and Prevention	California Department of Health Services
3852	EPI_ISL_393639	B/California/26/2019	2019-08-10	Centers for Disease Control and Prevention	California Department of Health Services
3853	EPI_ISL_393640	B/California/28/2019	2019-08-10	Centers for Disease Control and Prevention	California Department of Health Services
3854	EPI_ISL_393641	B/California/30/2019	2019-08-13	Centers for Disease Control and Prevention	California Department of Health Services
3855	EPI_ISL_393642	B/Florida/50/2019	2019-09-10	Centers for Disease Control and Prevention	Florida Department of Health-Tampa
3856	EPI_ISL_393643	B/Florida/48/2019	2019-09-03	Centers for Disease Control and Prevention	Florida Department of Health-Tampa
3857	EPI_ISL_393644	B/Florida/47/2019	2019-09-01	Centers for Disease Control and Prevention	Florida Department of Health-Tampa
3858	EPI_ISL_393645	B/Florida/49/2019	2019-09-03	Centers for Disease Control and Prevention	Florida Department of Health-Tampa
3859	EPI_ISL_393646	B/Florida/51/2019	2019-09-11	Centers for Disease Control and Prevention	Florida Department of Health-Tampa
3860	EPI_ISL_393647	B/Florida/52/2019	2019-09-12	Centers for Disease Control and Prevention	Florida Department of Health-Tampa
3861	EPI_ISL_393648	B/Pennsylvania/23/2019	2019-09-16	Centers for Disease Control and Prevention	Pennsylvania Department of Health
3862	EPI_ISL_393653	B/Louisiana/25/2019	2019-08-22	Centers for Disease Control and Prevention	Louisiana Department of Health and Hospitals
3863	EPI_ISL_393656	B/Louisiana/26/2019	2019-08-23	Centers for Disease Control and Prevention	Louisiana Department of Health and Hospitals
3864	EPI_ISL_393657	B/Arizona/18/2019	2019-08-20	Centers for Disease Control and Prevention	Arizona Department of Health Services
3865	EPI_ISL_393658	B/Hawaii/37/2019	2019-08-25	Centers for Disease Control and Prevention	State of Hawaii Department of Health
3866	EPI_ISL_393660	B/Florida/44/2019	2019-08-25	Centers for Disease Control and Prevention	Florida Department of Health-Jacksonville
3867	EPI_ISL_393661	B/Florida/43/2019	2019-08-24	Centers for Disease Control and Prevention	Florida Department of Health-Jacksonville
3868	EPI_ISL_393662	B/Florida/45/2019	2019-08-28	Centers for Disease Control and Prevention	Florida Department of Health-Jacksonville
3869	EPI_ISL_393663	B/Florida/39/2019	2019-08-07	Centers for Disease Control and Prevention	Florida Department of Health-Tampa
3870	EPI_ISL_393664	B/Florida/41/2019	2019-08-21	Centers for Disease Control and Prevention	Florida Department of Health-Tampa
3871	EPI_ISL_393665	B/Florida/42/2019	2019-08-21	Centers for Disease Control and Prevention	Florida Department of Health-Tampa
3872	EPI_ISL_393669	B/Hawaii/36/2019	2019-08-22	Centers for Disease Control and Prevention	State of Hawaii Department of Health
3873	EPI_ISL_393673	B/North_Carolina/03/2019	2019-08-28	Centers for Disease Control and Prevention	North Carolina State Laboratory of Public Health
3874	EPI_ISL_393674	B/Arizona/16/2019	2019-07-25	Centers for Disease Control and Prevention	Arizona Department of Health Services
3875	EPI_ISL_402618	B/Alabama/11/2019	2019-11-27	Centers for Disease Control and Prevention	ADPH Bureau of Clinical Laboratories
3876	EPI_ISL_402619	B/Mississippi/09/2019	2019-11-29	Centers for Disease Control and Prevention	Mississippi Public Health Laboratory
3877	EPI_ISL_402620	B/Mississippi/10/2019	2019-12-03	Centers for Disease Control and Prevention	Mississippi Public Health Laboratory
3878	EPI_ISL_402623	B/Nebraska/08/2019	2019-11-16	Centers for Disease Control and Prevention	Nebraska Public Health Lab
3879	EPI_ISL_402624	B/Nebraska/09/2019	2019-12-02	Centers for Disease Control and Prevention	Nebraska Public Health Lab
3880	EPI_ISL_402625	B/Iowa/30/2019	2019-11-23	Centers for Disease Control and Prevention	Iowa State Hygienic Laboratory
3881	EPI_ISL_402627	B/Iowa/31/2019	2019-12-04	Centers for Disease Control and Prevention	Iowa State Hygienic Laboratory
3882	EPI_ISL_402628	B/Tennessee/06/2019	2019-11-19	Centers for Disease Control and Prevention	Tennessee Department of Health Laboratory-Nashville
3883	EPI_ISL_402629	B/Tennessee/07/2019	2019-12-05	Centers for Disease Control and Prevention	Tennessee Department of Health Laboratory-Nashville
3884	EPI_ISL_402630	B/Alabama/12/2019	2019-12-02	Centers for Disease Control and Prevention	ADPH Bureau of Clinical Laboratories
3885	EPI_ISL_402632	B/Michigan/65/2019	2019-11-14	Centers for Disease Control and Prevention	Michigan Department of Community Health
3886	EPI_ISL_402633	B/Michigan/66/2019	2019-11-15	Centers for Disease Control and Prevention	Michigan Department of Community Health
3887	EPI_ISL_402634	B/Illinois/10/2019	2019-11-07	Centers for Disease Control and Prevention	Illinois Department of Public Health-Carbondale
3888	EPI_ISL_402635	B/Illinois/11/2019	2019-12-02	Centers for Disease Control and Prevention	Illinois Department of Public Health-Carbondale
3889	EPI_ISL_402636	B/Louisiana/126/2019	2019-11-12	Centers for Disease Control and Prevention	Louisiana Department of Health and Hospitals
3890	EPI_ISL_402637	B/Louisiana/127/2019	2019-11-12	Centers for Disease Control and Prevention	Louisiana Department of Health and Hospitals
3891	EPI_ISL_402638	B/Louisiana/128/2019	2019-11-18	Centers for Disease Control and Prevention	Louisiana Department of Health and Hospitals
3892	EPI_ISL_402639	B/South_Dakota/16/2019	2019-12-05	Centers for Disease Control and Prevention	South Dakota Public Health Lab
3893	EPI_ISL_402640	B/South_Dakota/17/2019	2019-12-10	Centers for Disease Control and Prevention	South Dakota Public Health Lab
3894	EPI_ISL_402641	B/Iowa/32/2019	2019-10-18	Centers for Disease Control and Prevention	Iowa State Hygienic Laboratory
3895	EPI_ISL_402648	B/Alaska/17/2019	2019-12-14	Centers for Disease Control and Prevention	Alaska State Virology Lab
3896	EPI_ISL_402649	B/Alaska/16/2019	2019-12-09	Centers for Disease Control and Prevention	Alaska State Virology Lab
3897	EPI_ISL_402650	B/Washington/26/2019	2019-11-25	Centers for Disease Control and Prevention	Washington State Public Health Laboratory
3898	EPI_ISL_402651	B/Washington/27/2019	2019-12-12	Centers for Disease Control and Prevention	Washington State Public Health Laboratory
3899	EPI_ISL_402652	B/Colorado/19/2019	2019-12-21	Centers for Disease Control and Prevention	Colorado Department of Health Lab
3900	EPI_ISL_402653	B/Colorado/18/2019	2019-12-20	Centers for Disease Control and Prevention	Colorado Department of Health Lab
3901	EPI_ISL_402654	B/California/83/2019	2019-12-05	Centers for Disease Control and Prevention	California Department of Health Services
3902	EPI_ISL_402655	B/California/84/2019	2019-12-09	Centers for Disease Control and Prevention	California Department of Health Services
3903	EPI_ISL_402656	B/California/85/2019	2019-12-10	Centers for Disease Control and Prevention	California Department of Health Services
3904	EPI_ISL_402670	B/Connecticut/08/2019	2019-11-18	Centers for Disease Control and Prevention	Connecticut Department. of Public Health
3905	EPI_ISL_402671	B/Connecticut/09/2019	2019-11-23	Centers for Disease Control and Prevention	Connecticut Department. of Public Health
3906	EPI_ISL_402672	B/New_Hampshire/17/2019	2019-12-02	Centers for Disease Control and Prevention	New Hampshire Public Health Laboratories
3907	EPI_ISL_402673	B/New_Hampshire/16/2019	2019-11-30	Centers for Disease Control and Prevention	New Hampshire Public Health Laboratories
3908	EPI_ISL_402675	B/Delaware/18/2019	2019-12-03	Centers for Disease Control and Prevention	Delaware Public Health Lab
3909	EPI_ISL_402676	B/District_Of_Columbia/25/2019	2019-11-20	Centers for Disease Control and Prevention	DC Public Health Lab
3910	EPI_ISL_402677	B/District_Of_Columbia/26/2019	2019-11-20	Centers for Disease Control and Prevention	DC Public Health Lab
3911	EPI_ISL_402678	B/West_Virginia/12/2019	2019-12-03	Centers for Disease Control and Prevention	West Virginia Office of Laboratory Services
3912	EPI_ISL_402679	B/Maine/19/2019	2019-12-05	Centers for Disease Control and Prevention	Maine Health and Environmental Testing Laboratory
3913	EPI_ISL_402681	B/Massachusetts/20/2019	2019-12-02	Centers for Disease Control and Prevention	Massachusetts Department of Public Health
3914	EPI_ISL_402682	B/Georgia/06/2019	2019-11-25	Centers for Disease Control and Prevention	Georgia Public Health Laboratory
3915	EPI_ISL_402683	B/Georgia/07/2019	2019-11-25	Centers for Disease Control and Prevention	Georgia Public Health Laboratory
3916	EPI_ISL_402685	B/Florida/76/2019	2019-11-20	Centers for Disease Control and Prevention	Florida Department of Health-Tampa
3917	EPI_ISL_402686	B/Florida/75/2019	2019-11-19	Centers for Disease Control and Prevention	Florida Department of Health-Tampa
3918	EPI_ISL_402687	B/Massachusetts/19/2019	2019-12-01	Centers for Disease Control and Prevention	Massachusetts Department of Public Health
3919	EPI_ISL_402696	B/Arkansas/10/2019	2019-12-03	Centers for Disease Control and Prevention	Arkansas Department of Health
3920	EPI_ISL_402697	B/Arkansas/11/2019	2019-12-10	Centers for Disease Control and Prevention	Arkansas Department of Health
3921	EPI_ISL_402699	B/Minnesota/26/2019	2019-12-04	Centers for Disease Control and Prevention	Minnesota Department of Health
3922	EPI_ISL_402701	B/Indiana/15/2019	2019-11-27	Centers for Disease Control and Prevention	Indiana State Department of Health Laboratories
3923	EPI_ISL_402702	B/Ohio/08/2019	2019-12-12	Centers for Disease Control and Prevention	Ohio Department of Health Laboratories
3924	EPI_ISL_402703	B/Michigan/67/2019	2019-11-17	Centers for Disease Control and Prevention	Michigan Department of Community Health
3925	EPI_ISL_402704	B/Michigan/68/2019	2019-12-01	Centers for Disease Control and Prevention	Michigan Department of Community Health
3926	EPI_ISL_409602	B/Iowa/37/2019	2019-12-30	Centers for Disease Control and Prevention	Iowa State Hygienic Laboratory
3927	EPI_ISL_409606	B/Washington/109/2019	2019-12-31	Centers for Disease Control and Prevention	Washington State Public Health Laboratory
3928	EPI_ISL_409607	B/Washington/110/2019	2019-12-31	Centers for Disease Control and Prevention	Washington State Public Health Laboratory
3929	EPI_ISL_409608	B/California/05/2020	2020-01-10	Centers for Disease Control and Prevention	California Department of Health Services
3930	EPI_ISL_409609	B/California/06/2020	2020-01-10	Centers for Disease Control and Prevention	California Department of Health Services
3931	EPI_ISL_409610	B/New_Mexico/01/2020	2020-01-13	Centers for Disease Control and Prevention	New Mexico Department of Health
3932	EPI_ISL_409611	B/New_Mexico/02/2020	2020-01-13	Centers for Disease Control and Prevention	New Mexico Department of Health
3933	EPI_ISL_409612	B/Texas/152/2019	2019-12-24	Centers for Disease Control and Prevention	San Antonio Metropolitan Health
3934	EPI_ISL_409614	B/California/03/2020	2020-01-06	Centers for Disease Control and Prevention	California Department of Health Services
3935	EPI_ISL_409615	B/California/02/2020	2020-01-03	Centers for Disease Control and Prevention	California Department of Health Services
3936	EPI_ISL_409638	B/Louisiana/134/2019	2019-11-21	Centers for Disease Control and Prevention	Louisiana Department of Health and Hospitals
3937	EPI_ISL_409646	B/California/92/2019	2019-12-29	Centers for Disease Control and Prevention	California Department of Health Services
3938	EPI_ISL_409648	B/Alaska/01/2020	2020-01-03	Centers for Disease Control and Prevention	Alaska State Virology Lab
3939	EPI_ISL_409649	B/Nevada/01/2020	2020-01-06	Centers for Disease Control and Prevention	Southern Nevada Public Health Lab
3940	EPI_ISL_409650	B/Arizona/02/2020	2020-01-11	Centers for Disease Control and Prevention	Arizona Department of Health Services
3941	EPI_ISL_409651	B/Utah/03/2020	2020-01-06	Centers for Disease Control and Prevention	Utah Department of Health
3942	EPI_ISL_409665	B/Vermont/05/2019	2019-11-05	Centers for Disease Control and Prevention	Vermont Department of Health Laboratory
3943	EPI_ISL_409666	B/New_York/01/2020	2020-01-02	Centers for Disease Control and Prevention	New York State Department of Health
3944	EPI_ISL_409672	B/New_York/03/2020	2020-01-07	Centers for Disease Control and Prevention	New York City Department of Health
3945	EPI_ISL_409674	B/Pennsylvania/02/2020	2020-01-06	Centers for Disease Control and Prevention	Pennsylvania Department of Health
3946	EPI_ISL_409693	B/South_Carolina/09/2019	2019-12-19	Centers for Disease Control and Prevention	South Carolina Department of Health
3947	EPI_ISL_409698	B/Texas/153/2019	2019-12-26	Centers for Disease Control and Prevention	San Antonio Metropolitan Health
3948	EPI_ISL_409699	B/California/04/2020	2020-01-06	Centers for Disease Control and Prevention	California Department of Health Services
3949	EPI_ISL_409705	B/Pennsylvania/01/2020	2020-01-05	Centers for Disease Control and Prevention	Pennsylvania Department of Health
3950	EPI_ISL_409709	B/South_Carolina/10/2019	2019-12-26	Centers for Disease Control and Prevention	South Carolina Department of Health
3951	EPI_ISL_409710	B/Vermont/06/2019	2019-11-07	Centers for Disease Control and Prevention	Vermont Department of Health Laboratory
3952	EPI_ISL_409712	B/New_York/04/2020	2020-01-09	Centers for Disease Control and Prevention	New York State Department of Health
3953	EPI_ISL_409713	B/New_York/02/2020	2020-01-07	Centers for Disease Control and Prevention	New York City Department of Health
3954	EPI_ISL_410854	B/Connecticut/01/2020	2020-01-03	Centers for Disease Control and Prevention	Connecticut Department. of Public Health
3955	EPI_ISL_410855	B/Connecticut/02/2020	2020-01-05	Centers for Disease Control and Prevention	Connecticut Department. of Public Health
3956	EPI_ISL_410856	B/District_Of_Columbia/01/2020	2020-01-08	Centers for Disease Control and Prevention	DC Public Health Lab
3957	EPI_ISL_410857	B/Maine/02/2020	2020-01-06	Centers for Disease Control and Prevention	Maine Health and Environmental Testing Laboratory
3958	EPI_ISL_410858	B/Maine/04/2020	2020-01-19	Centers for Disease Control and Prevention	Maine Health and Environmental Testing Laboratory
3959	EPI_ISL_410860	B/Rhode_Island/02/2020	2020-01-13	Centers for Disease Control and Prevention	Rhode Island Department of Health
3960	EPI_ISL_410861	B/Rhode_Island/03/2020	2020-01-13	Centers for Disease Control and Prevention	Rhode Island Department of Health
3961	EPI_ISL_410864	B/Florida/03/2020	2020-01-14	Centers for Disease Control and Prevention	Florida Department of Health-Jacksonville
3962	EPI_ISL_410865	B/Florida/04/2020	2020-01-15	Centers for Disease Control and Prevention	Florida Department of Health-Jacksonville
3963	EPI_ISL_410866	B/Massachusetts/01/2020	2020-01-13	Centers for Disease Control and Prevention	Massachusetts Department of Public Health
3964	EPI_ISL_410867	B/Wyoming/03/2020	2020-01-20	Centers for Disease Control and Prevention	Wyoming Public Health Laboratory
3965	EPI_ISL_410868	B/Nebraska/01/2020	2020-01-01	Centers for Disease Control and Prevention	Nebraska Public Health Lab
3966	EPI_ISL_410869	B/Nebraska/02/2020	2020-01-09	Centers for Disease Control and Prevention	Nebraska Public Health Lab
3967	EPI_ISL_410874	B/Alabama/01/2020	2020-01-11	Centers for Disease Control and Prevention	ADPH Bureau of Clinical Laboratories
3968	EPI_ISL_410875	B/Alabama/02/2020	2020-01-14	Centers for Disease Control and Prevention	ADPH Bureau of Clinical Laboratories
3969	EPI_ISL_410876	B/Louisiana/01/2020	2020-01-07	Centers for Disease Control and Prevention	Louisiana Department of Health and Hospitals
3970	EPI_ISL_410877	B/Louisiana/02/2020	2020-01-07	Centers for Disease Control and Prevention	Louisiana Department of Health and Hospitals
3971	EPI_ISL_410878	B/South_Dakota/04/2020	2020-01-19	Centers for Disease Control and Prevention	South Dakota Public Health Lab
3972	EPI_ISL_410879	B/South_Dakota/03/2020	2020-01-16	Centers for Disease Control and Prevention	South Dakota Public Health Lab
3973	EPI_ISL_410880	B/Illinois/02/2020	2020-01-06	Centers for Disease Control and Prevention	Illinois Department of Public Health-Carbondale
3974	EPI_ISL_410881	B/Illinois/01/2020	2020-01-05	Centers for Disease Control and Prevention	Illinois Department of Public Health-Carbondale
3975	EPI_ISL_410882	B/Indiana/19/2019	2019-12-23	Centers for Disease Control and Prevention	Indiana State Department of Health Laboratories
3976	EPI_ISL_410883	B/Indiana/01/2020	2020-01-04	Centers for Disease Control and Prevention	Indiana State Department of Health Laboratories
3977	EPI_ISL_410884	B/Tennessee/04/2020	2020-01-10	Centers for Disease Control and Prevention	Tennessee Department of Health Laboratory-Nashville
3978	EPI_ISL_410885	B/Tennessee/05/2020	2020-01-13	Centers for Disease Control and Prevention	Tennessee Department of Health Laboratory-Nashville
3979	EPI_ISL_410886	B/Iowa/01/2020	2020-01-04	Centers for Disease Control and Prevention	Iowa State Hygienic Laboratory
3980	EPI_ISL_410887	B/Iowa/02/2020	2020-01-13	Centers for Disease Control and Prevention	Iowa State Hygienic Laboratory
3981	EPI_ISL_410889	B/Missouri/02/2020	2020-01-14	Centers for Disease Control and Prevention	Missouri Department. of Health & Senior Services
3982	EPI_ISL_410890	B/Arkansas/03/2020	2020-01-13	Centers for Disease Control and Prevention	Arkansas Department of Health
3983	EPI_ISL_410891	B/Arkansas/04/2020	2020-01-13	Centers for Disease Control and Prevention	Arkansas Department of Health
3984	EPI_ISL_410896	B/Ohio/05/2020	2020-01-22	Centers for Disease Control and Prevention	Ohio Department of Health Laboratories
3985	EPI_ISL_410897	B/Oklahoma/02/2020	2020-01-22	Centers for Disease Control and Prevention	Oklahoma State Department of Health
3986	EPI_ISL_410898	B/Oklahoma/03/2020	2020-01-22	Centers for Disease Control and Prevention	Oklahoma State Department of Health
3987	EPI_ISL_410900	B/Wisconsin/52/2020	2020-01-13	Centers for Disease Control and Prevention	City of Milwaukee Health Department
3988	EPI_ISL_410901	B/Mississippi/01/2020	2020-01-11	Centers for Disease Control and Prevention	Mississippi Public Health Laboratory
3989	EPI_ISL_410902	B/Mississippi/02/2020	2020-01-22	Centers for Disease Control and Prevention	Mississippi Public Health Laboratory
3990	EPI_ISL_410903	B/Wisconsin/54/2020	2020-01-16	Centers for Disease Control and Prevention	Wisconsin State Laboratory of Hygiene
3991	EPI_ISL_410904	B/Wisconsin/55/2020	2020-01-18	Centers for Disease Control and Prevention	Wisconsin State Laboratory of Hygiene
3992	EPI_ISL_410907	B/Virginia/02/2020	2020-01-13	Centers for Disease Control and Prevention	Virginia Division of Consolidated Laboratories
3993	EPI_ISL_410908	B/Virginia/04/2020	2020-01-14	Centers for Disease Control and Prevention	Virginia Division of Consolidated Laboratories
3994	EPI_ISL_410909	B/Florida/86/2019	2019-12-31	Centers for Disease Control and Prevention	Florida Department of Health-Tampa
3995	EPI_ISL_410910	B/New_Hampshire/02/2020	2020-01-13	Centers for Disease Control and Prevention	New Hampshire Public Health Laboratories
3996	EPI_ISL_410911	B/New_Hampshire/04/2020	2020-01-19	Centers for Disease Control and Prevention	New Hampshire Public Health Laboratories
3997	EPI_ISL_410912	B/New_York/07/2020	2020-01-17	Centers for Disease Control and Prevention	New York City Department of Health
3998	EPI_ISL_410913	B/New_York/10/2020	2020-01-27	Centers for Disease Control and Prevention	New York City Department of Health
3999	EPI_ISL_410914	B/New_Jersey/02/2020	2020-01-19	Centers for Disease Control and Prevention	New Jersey Department of Health & Senior Services
4000	EPI_ISL_410915	B/Delaware/05/2020	2020-01-20	Centers for Disease Control and Prevention	Delaware Public Health Lab
4001	EPI_ISL_410916	B/Delaware/06/2020	2020-01-20	Centers for Disease Control and Prevention	Delaware Public Health Lab
4002	EPI_ISL_410917	B/North_Carolina/03/2020	2020-01-17	Centers for Disease Control and Prevention	North Carolina State Laboratory of Public Health
4003	EPI_ISL_410918	B/North_Carolina/24/2019	2019-12-28	Centers for Disease Control and Prevention	North Carolina State Laboratory of Public Health
4004	EPI_ISL_410919	B/Maryland/04/2020	2020-01-10	Centers for Disease Control and Prevention	Maryland Department of Health and Mental Hygiene
4005	EPI_ISL_410920	B/Maryland/05/2020	2020-01-14	Centers for Disease Control and Prevention	Maryland Department of Health and Mental Hygiene
4006	EPI_ISL_410921	B/Maryland/06/2020	2020-01-19	Centers for Disease Control and Prevention	Maryland Department of Health and Mental Hygiene
4007	EPI_ISL_410926	B/Pennsylvania/03/2020	2020-01-20	Centers for Disease Control and Prevention	Pennsylvania Department of Health
4008	EPI_ISL_410930	B/New_York/09/2020	2020-01-24	Centers for Disease Control and Prevention	New York State Department of Health
4009	EPI_ISL_410934	B/Colorado/21/2019	2019-12-30	Centers for Disease Control and Prevention	Colorado Department of Health Lab
4010	EPI_ISL_410935	B/Colorado/02/2020	2020-01-04	Centers for Disease Control and Prevention	Colorado Department of Health Lab
4011	EPI_ISL_410936	B/Oregon/01/2020	2020-01-07	Centers for Disease Control and Prevention	Oregon Public Health Laboratory
4012	EPI_ISL_410937	B/Oregon/15/2019	2019-12-28	Centers for Disease Control and Prevention	Oregon Public Health Laboratory
4013	EPI_ISL_410938	B/Nevada/02/2020	2020-01-03	Centers for Disease Control and Prevention	Nevada State Health Laboratory
4014	EPI_ISL_410939	B/Nevada/03/2020	2020-01-08	Centers for Disease Control and Prevention	Nevada State Health Laboratory
4015	EPI_ISL_410940	B/Hawaii/01/2020	2020-01-06	Centers for Disease Control and Prevention	State of Hawaii Department of Health
4016	EPI_ISL_410941	B/Hawaii/02/2020	2020-01-09	Centers for Disease Control and Prevention	State of Hawaii Department of Health
4017	EPI_ISL_410942	B/Texas/155/2019	2019-12-20	Centers for Disease Control and Prevention	Texas Department of State Health Services-Laboratory Services
4018	EPI_ISL_410943	B/Nevada/04/2020	2020-01-15	Centers for Disease Control and Prevention	Southern Nevada Public Health Lab
4019	EPI_ISL_410945	B/Pennsylvania/04/2020	2020-01-25	Centers for Disease Control and Prevention	Pennsylvania Department of Health
4020	EPI_ISL_410946	B/Georgia/08/2019	2019-12-16	Centers for Disease Control and Prevention	Georgia Public Health Laboratory
4021	EPI_ISL_410947	B/New_York/06/2020	2020-01-14	Centers for Disease Control and Prevention	New York State Department of Health
4022	EPI_ISL_418617	B/Oregon/07/2020	2020-02-22	Centers for Disease Control and Prevention	Oregon Public Health Laboratory
4023	EPI_ISL_418618	B/Oregon/08/2020	2020-02-24	Centers for Disease Control and Prevention	Oregon Public Health Laboratory
4024	EPI_ISL_418619	B/Texas/24/2020	2020-01-21	Centers for Disease Control and Prevention	Texas Department of State Health Services-Laboratory Services
4025	EPI_ISL_418620	B/Texas/25/2020	2020-01-22	Centers for Disease Control and Prevention	Texas Department of State Health Services-Laboratory Services
4026	EPI_ISL_418621	B/Nevada/11/2020	2020-02-28	Centers for Disease Control and Prevention	Southern Nevada Public Health Lab
4027	EPI_ISL_435334	B/New_Jersey/12/2020	2020-03-11	Centers for Disease Control and Prevention	New Jersey Department of Health & Senior Services
4028	EPI_ISL_435336	B/Connecticut/15/2020	2020-03-10	Centers for Disease Control and Prevention	Connecticut Department. of Public Health
4029	EPI_ISL_435337	B/Connecticut/17/2020	2020-03-14	Centers for Disease Control and Prevention	Connecticut Department. of Public Health
4030	EPI_ISL_443154	B/Michigan/99/2020	2020-02-13	Centers for Disease Control and Prevention	Michigan Department of Community Health
4031	EPI_ISL_443155	B/Michigan/98/2020	2020-02-11	Centers for Disease Control and Prevention	Michigan Department of Community Health
4032	EPI_ISL_443156	B/Michigan/100/2020	2020-03-01	Centers for Disease Control and Prevention	Michigan Department of Community Health
4033	EPI_ISL_443157	B/Michigan/101/2020	2020-03-02	Centers for Disease Control and Prevention	Michigan Department of Community Health
4034	EPI_ISL_443158	B/Minnesota/21/2020	2020-03-08	Centers for Disease Control and Prevention	Minnesota Department of Health
4035	EPI_ISL_491840	B/Utah/15/2020	2020-02-24	Centers for Disease Control and Prevention	Utah Department of Health
4036	EPI_ISL_491841	B/Georgia/24/2019	2019-11-19	Centers for Disease Control and Prevention	Georgia Public Health Laboratory
4037	EPI_ISL_491842	B/Connecticut/10/2019	2019-12-10	Centers for Disease Control and Prevention	Connecticut Department. of Public Health
4038	EPI_ISL_491845	B/Florida/05/2020	2020-01-03	Centers for Disease Control and Prevention	Florida Department of Health-Tampa
4039	EPI_ISL_491849	B/California/18/2020	2020-01-20	Centers for Disease Control and Prevention	California Department of Health Services
4040	EPI_ISL_491850	B/Maryland/02/2020	2020-01-03	Centers for Disease Control and Prevention	Maryland Department of Health and Mental Hygiene
4041	EPI_ISL_491856	B/Kentucky/03/2020	2020-01-18	Centers for Disease Control and Prevention	Kentucky Division of Laboratory Services
4042	EPI_ISL_491876	B/Texas/11/2020	2020-01-12	Centers for Disease Control and Prevention	Texas Department of State Health Services-Laboratory Services
4043	EPI_ISL_491877	B/Massachusetts/02/2020	2020-01-14	Centers for Disease Control and Prevention	Massachusetts Department of Public Health
4044	EPI_ISL_491884	B/Idaho/02/2020	2020-01-12	Centers for Disease Control and Prevention	State of Idaho Bureau of Laboratories
4045	EPI_ISL_491887	B/Georgia/15/2019	2019-10-18	Centers for Disease Control and Prevention	Georgia Public Health Laboratory
4046	EPI_ISL_491895	B/Florida/06/2020	2020-01-15	Centers for Disease Control and Prevention	Florida Department of Health-Tampa
4047	EPI_ISL_2245018	B/Wisconsin/28/2020	2020-01-08	Centers for Disease Control and Prevention	Marshfield Clinic Research Foundation
4048	EPI_ISL_2245019	B/Wisconsin/17/2020	2020-01-04	Centers for Disease Control and Prevention	Marshfield Clinic Research Foundation
4049	EPI_ISL_2245020	B/Texas/141/2019	2019-12-18	Centers for Disease Control and Prevention	Baylor Scott and White Health
4050	EPI_ISL_2245021	B/Texas/145/2019	2019-12-22	Centers for Disease Control and Prevention	Baylor Scott and White Health
4051	EPI_ISL_2245022	B/Texas/144/2019	2019-12-22	Centers for Disease Control and Prevention	Baylor Scott and White Health
4052	EPI_ISL_2245023	B/Texas/07/2020	2020-01-06	Centers for Disease Control and Prevention	Baylor Scott and White Health
4053	EPI_ISL_2245024	B/Texas/133/2019	2019-12-03	Centers for Disease Control and Prevention	Baylor Scott and White Health
4054	EPI_ISL_2245025	B/Texas/131/2019	2019-12-02	Centers for Disease Control and Prevention	Baylor Scott and White Health
4055	EPI_ISL_2245026	B/Wisconsin/13/2020	2020-01-03	Centers for Disease Control and Prevention	Marshfield Clinic Research Foundation
4056	EPI_ISL_2245027	B/Wisconsin/12/2020	2020-01-03	Centers for Disease Control and Prevention	Marshfield Clinic Research Foundation
4057	EPI_ISL_2245028	B/Texas/142/2019	2019-12-19	Centers for Disease Control and Prevention	Baylor Scott and White Health
4058	EPI_ISL_2245029	B/Texas/130/2019	2019-12-02	Centers for Disease Control and Prevention	Baylor Scott and White Health
4059	EPI_ISL_2245031	B/Texas/148/2019	2019-12-27	Centers for Disease Control and Prevention	Baylor Scott and White Health
4060	EPI_ISL_2245032	B/Wisconsin/21/2020	2020-01-06	Centers for Disease Control and Prevention	Marshfield Clinic Research Foundation
4061	EPI_ISL_2245033	B/Texas/05/2020	2020-01-04	Centers for Disease Control and Prevention	Baylor Scott and White Health
4062	EPI_ISL_2245034	B/Wisconsin/14/2020	2020-01-03	Centers for Disease Control and Prevention	Marshfield Clinic Research Foundation
4063	EPI_ISL_2245035	B/Texas/147/2019	2019-12-23	Centers for Disease Control and Prevention	Baylor Scott and White Health
4064	EPI_ISL_2245036	B/Wisconsin/29/2020	2020-01-09	Centers for Disease Control and Prevention	Marshfield Clinic Research Foundation
4065	EPI_ISL_2245037	B/Texas/06/2020	2020-01-05	Centers for Disease Control and Prevention	Baylor Scott and White Health
4066	EPI_ISL_2245038	B/Texas/123/2019	2019-11-25	Centers for Disease Control and Prevention	Baylor Scott and White Health
4067	EPI_ISL_2245039	B/Texas/149/2019	2019-12-28	Centers for Disease Control and Prevention	Baylor Scott and White Health
4068	EPI_ISL_2245040	B/Texas/114/2019	2019-11-21	Centers for Disease Control and Prevention	Baylor Scott and White Health
4069	EPI_ISL_2245041	B/Texas/113/2019	2019-11-21	Centers for Disease Control and Prevention	Baylor Scott and White Health
4070	EPI_ISL_2245042	B/Texas/129/2019	2019-11-27	Centers for Disease Control and Prevention	Baylor Scott and White Health
4071	EPI_ISL_2245043	B/Texas/151/2019	2019-12-30	Centers for Disease Control and Prevention	Baylor Scott and White Health
4072	EPI_ISL_2245044	B/Wisconsin/31/2020	2020-01-10	Centers for Disease Control and Prevention	Marshfield Clinic Research Foundation
4073	EPI_ISL_2245046	B/Michigan/11/2020	2020-01-09	Centers for Disease Control and Prevention	University of Michigan SPH EPID
4074	EPI_ISL_2245047	B/Michigan/13/2020	2020-01-10	Centers for Disease Control and Prevention	University of Michigan SPH EPID
4075	EPI_ISL_2245048	B/Pennsylvania/102/2020	2020-03-03	Centers for Disease Control and Prevention	Children's Hospital of Pittsburgh UPMC
4076	EPI_ISL_2245049	B/Pennsylvania/104/2020	2020-03-10	Centers for Disease Control and Prevention	Children's Hospital of Pittsburgh UPMC
4077	EPI_ISL_2245050	B/Pennsylvania/98/2020	2020-02-27	Centers for Disease Control and Prevention	Children's Hospital of Pittsburgh UPMC
4078	EPI_ISL_2245051	B/Pennsylvania/97/2020	2020-02-27	Centers for Disease Control and Prevention	Children's Hospital of Pittsburgh UPMC
4079	EPI_ISL_2245052	B/Pennsylvania/99/2020	2020-02-29	Centers for Disease Control and Prevention	Children's Hospital of Pittsburgh UPMC
4080	EPI_ISL_2245053	B/Pennsylvania/100/2020	2020-03-02	Centers for Disease Control and Prevention	Children's Hospital of Pittsburgh UPMC
4081	EPI_ISL_2245054	B/Pennsylvania/106/2020	2020-03-17	Centers for Disease Control and Prevention	Children's Hospital of Pittsburgh UPMC
4082	EPI_ISL_2245055	B/Pennsylvania/105/2020	2020-03-17	Centers for Disease Control and Prevention	Children's Hospital of Pittsburgh UPMC
4083	EPI_ISL_2245056	B/Wisconsin/392/2020	2020-03-06	Centers for Disease Control and Prevention	Marshfield Clinic Research Foundation
4084	EPI_ISL_2245057	B/Wisconsin/337/2020	2020-02-20	Centers for Disease Control and Prevention	Marshfield Clinic Research Foundation
4085	EPI_ISL_2245058	B/Wisconsin/165/2020	2020-01-28	Centers for Disease Control and Prevention	Marshfield Clinic Research Foundation
4086	EPI_ISL_2245831	B/Texas/04/2020	2020-01-02	Centers for Disease Control and Prevention	Baylor Scott and White Health
4087	EPI_ISL_2245837	B/Wisconsin/19/2020	2020-01-06	Centers for Disease Control and Prevention	Marshfield Clinic Research Foundation
4088	EPI_ISL_2245843	B/Texas/135/2019	2019-12-03	Centers for Disease Control and Prevention	Baylor Scott and White Health
4089	EPI_ISL_2245849	B/Texas/132/2019	2019-12-02	Centers for Disease Control and Prevention	Baylor Scott and White Health
4090	EPI_ISL_2245856	B/Texas/137/2019	2019-12-06	Centers for Disease Control and Prevention	Baylor Scott and White Health
4091	EPI_ISL_2245860	B/Texas/08/2020	2020-01-09	Centers for Disease Control and Prevention	Baylor Scott and White Health
4092	EPI_ISL_2245867	B/Texas/134/2019	2019-12-03	Centers for Disease Control and Prevention	Baylor Scott and White Health
4093	EPI_ISL_2245872	B/Texas/03/2020	2020-01-02	Centers for Disease Control and Prevention	Baylor Scott and White Health
4094	EPI_ISL_2245879	B/Texas/150/2019	2019-12-30	Centers for Disease Control and Prevention	Baylor Scott and White Health
4095	EPI_ISL_2245884	B/Texas/146/2019	2019-12-22	Centers for Disease Control and Prevention	Baylor Scott and White Health
4096	EPI_ISL_2245890	B/Wisconsin/27/2020	2020-01-08	Centers for Disease Control and Prevention	Marshfield Clinic Research Foundation
4097	EPI_ISL_2245902	B/Wisconsin/20/2020	2020-01-06	Centers for Disease Control and Prevention	Marshfield Clinic Research Foundation
4098	EPI_ISL_2245908	B/Wisconsin/26/2020	2020-01-08	Centers for Disease Control and Prevention	Marshfield Clinic Research Foundation
4099	EPI_ISL_2245915	B/Texas/138/2019	2019-12-09	Centers for Disease Control and Prevention	Baylor Scott and White Health
4100	EPI_ISL_2245930	B/Texas/140/2019	2019-12-18	Centers for Disease Control and Prevention	Baylor Scott and White Health
4101	EPI_ISL_2245937	B/Wisconsin/30/2020	2020-01-09	Centers for Disease Control and Prevention	Marshfield Clinic Research Foundation
4102	EPI_ISL_2245944	B/Wisconsin/22/2020	2020-01-07	Centers for Disease Control and Prevention	Marshfield Clinic Research Foundation
4103	EPI_ISL_2245949	B/Wisconsin/16/2020	2020-01-03	Centers for Disease Control and Prevention	Marshfield Clinic Research Foundation
4104	EPI_ISL_2245956	B/Wisconsin/15/2020	2020-01-03	Centers for Disease Control and Prevention	Marshfield Clinic Research Foundation
4105	EPI_ISL_2245962	B/Texas/143/2019	2019-12-20	Centers for Disease Control and Prevention	Baylor Scott and White Health
4106	EPI_ISL_2245968	B/Texas/139/2019	2019-12-09	Centers for Disease Control and Prevention	Baylor Scott and White Health
4107	EPI_ISL_2245975	B/Wisconsin/24/2020	2020-01-07	Centers for Disease Control and Prevention	Marshfield Clinic Research Foundation
4108	EPI_ISL_2245978	B/Wisconsin/106/2020	2020-01-21	Centers for Disease Control and Prevention	Marshfield Clinic Research Foundation
4109	EPI_ISL_2245979	B/Wisconsin/71/2020	2020-01-15	Centers for Disease Control and Prevention	Marshfield Clinic Research Foundation
4110	EPI_ISL_2245981	B/Wisconsin/78/2020	2020-01-17	Centers for Disease Control and Prevention	Marshfield Clinic Research Foundation
4111	EPI_ISL_2245982	B/Wisconsin/88/2020	2020-01-20	Centers for Disease Control and Prevention	Marshfield Clinic Research Foundation
4112	EPI_ISL_2246049	B/Wisconsin/329/2020	2020-02-18	Centers for Disease Control and Prevention	Marshfield Clinic Research Foundation
4113	EPI_ISL_2246050	B/Wisconsin/325/2020	2020-02-18	Centers for Disease Control and Prevention	Marshfield Clinic Research Foundation
4114	EPI_ISL_2246051	B/Wisconsin/291/2020	2020-02-12	Centers for Disease Control and Prevention	Marshfield Clinic Research Foundation
4115	EPI_ISL_2246052	B/Wisconsin/296/2020	2020-02-13	Centers for Disease Control and Prevention	Marshfield Clinic Research Foundation
4116	EPI_ISL_2246053	B/Wisconsin/304/2020	2020-02-13	Centers for Disease Control and Prevention	Marshfield Clinic Research Foundation
4117	EPI_ISL_2246054	B/Wisconsin/293/2020	2020-02-12	Centers for Disease Control and Prevention	Marshfield Clinic Research Foundation
4118	EPI_ISL_2246055	B/Wisconsin/298/2020	2020-02-13	Centers for Disease Control and Prevention	Marshfield Clinic Research Foundation
4119	EPI_ISL_2246056	B/Wisconsin/292/2020	2020-02-12	Centers for Disease Control and Prevention	Marshfield Clinic Research Foundation
4120	EPI_ISL_8544514	B/Rhode_Island/06/2021	2021-12-03	Centers for Disease Control and Prevention	Rhode Island Department of Health
4121	EPI_ISL_8544522	B/Rhode_Island/05/2021	2021-12-03	Centers for Disease Control and Prevention	Rhode Island Department of Health
4122	EPI_ISL_8544571	B/Texas/05/2021	2021-11-27	Centers for Disease Control and Prevention	Texas Department of State Health Services-Laboratory Services
4123	EPI_ISL_8544577	B/Alaska/01/2021	2021-10-29	Centers for Disease Control and Prevention	Alaska State Virology Lab
4124	EPI_ISL_8544578	B/Alaska/02/2021	2021-10-29	Centers for Disease Control and Prevention	Alaska State Virology Lab
4125	EPI_ISL_8544587	B/Alaska/03/2021	2021-11-01	Centers for Disease Control and Prevention	Alaska State Virology Lab
4126	EPI_ISL_15286751	B/Ohio/01/2022	2022-08-22	Centers for Disease Control and Prevention	Ohio Department of Health Laboratories
4127	EPI_ISL_16376422	B/Pennsylvania/02/2022	2022-11-03	Centers for Disease Control and Prevention	Pennsylvania Department of Health
4128	EPI_ISL_16761624	B/Nebraska/02/2022	2022-12-04	Centers for Disease Control and Prevention	Nebraska Public Health Lab
4129	EPI_ISL_16761629	B/Wisconsin/02/2022	2022-12-13	Centers for Disease Control and Prevention	Wisconsin State Laboratory of Hygiene
4130	EPI_ISL_16761632	B/Michigan/03/2022	2022-12-18	Centers for Disease Control and Prevention	Michigan Department of Community Health
4131	EPI_ISL_16761634	B/Nebraska/03/2022	2022-12-21	Centers for Disease Control and Prevention	Nebraska Public Health Lab
4132	EPI_ISL_16761639	B/Minnesota/01/2022	2022-12-07	Centers for Disease Control and Prevention	Minnesota Department of Health
4133	EPI_ISL_16761647	B/Massachusetts/02/2022	2022-11-28	Centers for Disease Control and Prevention	Massachusetts Department of Public Health
4134	EPI_ISL_16761649	B/Florida/01/2022	2022-12-07	Centers for Disease Control and Prevention	Florida Department of Health-Jacksonville
4135	EPI_ISL_16761683	B/Pennsylvania/03/2022	2022-12-01	Centers for Disease Control and Prevention	Pennsylvania Department of Health
4136	EPI_ISL_16761685	B/Florida/02/2022	2022-11-16	Centers for Disease Control and Prevention	Florida Department of Health-Tampa
4137	EPI_ISL_16761687	B/District_Of_Columbia/01/2022	2022-12-26	Centers for Disease Control and Prevention	DC Public Health Lab
4138	EPI_ISL_16761693	B/New_York/02/2022	2022-12-19	Centers for Disease Control and Prevention	New York State Department of Health
4139	EPI_ISL_16761695	B/Arizona/02/2022	2022-12-31	Centers for Disease Control and Prevention	Arizona Department of Health Services
4140	EPI_ISL_16761697	B/Idaho/01/2022	2022-12-14	Centers for Disease Control and Prevention	State of Idaho Bureau of Laboratories
4141	EPI_ISL_16761698	B/Maine/01/2022	2022-11-02	Centers for Disease Control and Prevention	Maine Health and Environmental Testing Laboratory
4142	EPI_ISL_16761744	B/Montana/01/2023	2023-01-06	Centers for Disease Control and Prevention	Montana Laboratory Services Bureau
4143	EPI_ISL_17981456	B/West_Virginia/08/2023	2023-05-12	Centers for Disease Control and Prevention	West Virginia Office of Laboratory Services
4144	EPI_ISL_17212525	B/Colorado/03/2023	2023-02-10	Centers for Disease Control and Prevention	Colorado Department of Health Lab
4145	EPI_ISL_17981481	B/Rhode_Island/19/2023	2023-06-05	Centers for Disease Control and Prevention	Rhode Island Department of Health
4146	EPI_ISL_17981447	B/Arizona/22/2023	2023-06-08	Centers for Disease Control and Prevention	Arizona Department of Health Services
4147	EPI_ISL_18022467	B/Georgia/28/2023	2023-06-06	Centers for Disease Control and Prevention	Georgia Public Health Laboratory
4148	EPI_ISL_18022512	B/New_Mexico/11/2023	2023-05-30	Centers for Disease Control and Prevention	New Mexico Department of Health
4149	EPI_ISL_17981467	B/Rhode_Island/18/2023	2023-05-26	Centers for Disease Control and Prevention	Rhode Island Department of Health
4150	EPI_ISL_17981446	B/Arizona/15/2023	2023-05-30	Centers for Disease Control and Prevention	Arizona Department of Health Services
4151	EPI_ISL_18022599	B/Wisconsin/11/2023	2023-06-16	Centers for Disease Control and Prevention	Wisconsin State Laboratory of Hygiene
4152	EPI_ISL_18022405	B/West_Virginia/12/2023	2023-06-15	Centers for Disease Control and Prevention	West Virginia Office of Laboratory Services
4153	EPI_ISL_18022517	B/Arizona/20/2023	2023-06-07	Centers for Disease Control and Prevention	Arizona Department of Health Services
4154	EPI_ISL_18022550	B/Michigan/14/2023	2023-06-04	Centers for Disease Control and Prevention	Michigan Department of Community Health
4155	EPI_ISL_17981457	B/Massachusetts/07/2023	2023-05-31	Centers for Disease Control and Prevention	Massachusetts Department of Public Health
4156	EPI_ISL_17981443	B/Iowa/26/2023	2023-06-02	Centers for Disease Control and Prevention	Iowa State Hygienic Laboratory
4157	EPI_ISL_17981468	B/Massachusetts/05/2023	2023-05-14	Centers for Disease Control and Prevention	Massachusetts Department of Public Health
4158	EPI_ISL_18022576	B/Michigan/15/2023	2023-06-04	Centers for Disease Control and Prevention	Michigan Department of Community Health
4159	EPI_ISL_18022605	B/West_Virginia/11/2023	2023-06-06	Centers for Disease Control and Prevention	West Virginia Office of Laboratory Services
4160	EPI_ISL_18022494	B/Utah/06/2023	2023-06-04	Centers for Disease Control and Prevention	Utah Department of Health
4161	EPI_ISL_17981453	B/Arizona/21/2023	2023-06-08	Centers for Disease Control and Prevention	Arizona Department of Health Services
4162	EPI_ISL_18022449	B/Iowa/28/2023	2023-06-08	Centers for Disease Control and Prevention	Iowa State Hygienic Laboratory
4163	EPI_ISL_18022593	B/California/19/2023	2023-06-05	Centers for Disease Control and Prevention	California Department of Health Services
4164	EPI_ISL_18022618	B/Connecticut/03/2023	2023-05-26	Centers for Disease Control and Prevention	Connecticut Department. of Public Health
4165	EPI_ISL_18022611	B/California/18/2023	2023-05-25	Centers for Disease Control and Prevention	California Department of Health Services
4166	EPI_ISL_17981460	B/Wisconsin/10/2023	2023-06-10	Centers for Disease Control and Prevention	Wisconsin State Laboratory of Hygiene
4167	EPI_ISL_18022439	B/New_York/23/2023	2023-06-05	Centers for Disease Control and Prevention	New York City Department of Health
4168	EPI_ISL_18022580	B/New_Jersey/09/2023	2023-06-19	Centers for Disease Control and Prevention	New Jersey Department of Health & Senior Services
4169	EPI_ISL_17981471	B/West_Virginia/10/2023	2023-06-04	Centers for Disease Control and Prevention	West Virginia Office of Laboratory Services
4170	EPI_ISL_17981442	B/Oklahoma/01/2023	2023-05-22	Centers for Disease Control and Prevention	Oklahoma State Department of Health
4171	EPI_ISL_17981440	B/Colorado/29/2023	2023-05-09	Centers for Disease Control and Prevention	Colorado Department of Health Lab
4172	EPI_ISL_17981475	B/Iowa/27/2023	2023-06-07	Centers for Disease Control and Prevention	Iowa State Hygienic Laboratory
4173	EPI_ISL_17981478	B/Colorado/34/2023	2023-05-31	Centers for Disease Control and Prevention	Colorado Department of Health Lab
4174	EPI_ISL_18022563	B/West_Virginia/13/2023	2023-06-15	Centers for Disease Control and Prevention	West Virginia Office of Laboratory Services
4175	EPI_ISL_17981462	B/Colorado/33/2023	2023-05-30	Centers for Disease Control and Prevention	Colorado Department of Health Lab
4176	EPI_ISL_17981473	B/New_Mexico/10/2023	2023-06-05	Centers for Disease Control and Prevention	New Mexico Department of Health
4177	EPI_ISL_17981477	B/Oklahoma/02/2023	2023-05-31	Centers for Disease Control and Prevention	Oklahoma State Department of Health
4178	EPI_ISL_18022507	B/Arizona/19/2023	2023-06-07	Centers for Disease Control and Prevention	Arizona Department of Health Services
4179	EPI_ISL_17981444	B/Massachusetts/06/2023	2023-05-22	Centers for Disease Control and Prevention	Massachusetts Department of Public Health
4180	EPI_ISL_17981480	B/New_York/20/2023	2023-05-02	Centers for Disease Control and Prevention	New York City Department of Health
4181	EPI_ISL_18022458	B/Iowa/29/2023	2023-06-08	Centers for Disease Control and Prevention	Iowa State Hygienic Laboratory
4182	EPI_ISL_17981452	B/West_Virginia/09/2023	2023-05-23	Centers for Disease Control and Prevention	West Virginia Office of Laboratory Services
4183	EPI_ISL_18022587	B/New_Jersey/08/2023	2023-06-16	Centers for Disease Control and Prevention	New Jersey Department of Health & Senior Services
4184	EPI_ISL_17981458	B/Arizona/17/2023	2023-06-01	Centers for Disease Control and Prevention	Arizona Department of Health Services
4185	EPI_ISL_17981465	B/Arizona/18/2023	2023-06-04	Centers for Disease Control and Prevention	Arizona Department of Health Services
4186	EPI_ISL_17981474	B/Iowa/24/2023	2023-05-15	Centers for Disease Control and Prevention	Iowa State Hygienic Laboratory
4187	EPI_ISL_17212574	B/North_Carolina/02/2023	2023-02-01	Centers for Disease Control and Prevention	North Carolina State Laboratory of Public Health
4188	EPI_ISL_17981454	B/Arizona/14/2023	2023-05-28	Centers for Disease Control and Prevention	Arizona Department of Health Services
4189	EPI_ISL_18022426	B/Colorado/37/2023	2023-06-10	Centers for Disease Control and Prevention	Colorado Department of Health Lab
4190	EPI_ISL_18022453	B/Michigan/13/2023	2023-06-03	Centers for Disease Control and Prevention	Michigan Department of Community Health
4191	EPI_ISL_17981455	B/Colorado/35/2023	2023-06-04	Centers for Disease Control and Prevention	Colorado Department of Health Lab
4192	EPI_ISL_17981448	B/Mississippi/03/2023	2023-05-15	Centers for Disease Control and Prevention	Mississippi Public Health Laboratory
4193	EPI_ISL_17981451	B/Colorado/32/2023	2023-05-24	Centers for Disease Control and Prevention	Colorado Department of Health Lab
4194	EPI_ISL_173765	B/Florida/57/2014	2014-12-02	Centers for Disease Control and Prevention	Florida Department of Health-Jacksonville
4195	EPI_ISL_173768	B/Florida/62/2014	2014-09-08	Centers for Disease Control and Prevention	Florida Department of Health-Tampa
4196	EPI_ISL_173780	B/Louisiana/11/2014	2014-11-11	Centers for Disease Control and Prevention	Louisiana Department of Health and Hospitals
4197	EPI_ISL_173800	B/Nebraska/04/2015	2015-01-13	Centers for Disease Control and Prevention	Nebraska Public Health Lab
4198	EPI_ISL_173801	B/New_Hampshire/01/2015	2015-01-27	Centers for Disease Control and Prevention	New Hampshire Public Health Laboratories
4199	EPI_ISL_173804	B/New_Mexico/01/2015	2015-01-07	Centers for Disease Control and Prevention	New Mexico Department of Health
4200	EPI_ISL_173805	B/New_York/01/2015	2015-01-19	Centers for Disease Control and Prevention	New York State Department of Health
4201	EPI_ISL_173826	B/Texas/03/2015	2015-01-28	Centers for Disease Control and Prevention	Texas Department of State Health Services-Laboratory Services
4202	EPI_ISL_173828	B/Texas/35/2014	2014-12-14	Centers for Disease Control and Prevention	Texas Department of State Health Services, South Texas Laboratory
4203	EPI_ISL_173830	B/Texas/38/2014	2014-12-09	Centers for Disease Control and Prevention	Texas Department of State Health Services-Laboratory Services
4204	EPI_ISL_173838	B/Wisconsin/01/2015	2015-02-01	Centers for Disease Control and Prevention	Wisconsin State Laboratory of Hygiene
4205	EPI_ISL_206953	B/Florida/80/2015	2015-11-08	Centers for Disease Control and Prevention	Florida Department of Health-Jacksonville
4206	EPI_ISL_206960	B/Iowa/33/2015	2015-12-28	Centers for Disease Control and Prevention	Iowa State Hygienic Laboratory
4207	EPI_ISL_206970	B/California/109/2015	2015-12-03	Centers for Disease Control and Prevention	California Department of Health Services
4208	EPI_ISL_222880	B/Arkansas/03/2016	2016-02-17	Centers for Disease Control and Prevention	Arkansas Department of Health
4209	EPI_ISL_222886	B/California/46/2016	2016-02-27	Centers for Disease Control and Prevention	California Department of Health Services
4210	EPI_ISL_222887	B/California/54/2016	2016-01-15	Centers for Disease Control and Prevention	California Department of Health Services
4211	EPI_ISL_222888	B/Nevada/11/2016	2016-02-24	Centers for Disease Control and Prevention	Southern Nevada Public Health Lab
4212	EPI_ISL_222889	B/Nevada/12/2016	2016-03-02	Centers for Disease Control and Prevention	Southern Nevada Public Health Lab
4213	EPI_ISL_222890	B/Hawaii/05/2016	2016-02-08	Centers for Disease Control and Prevention	State of Hawaii Department of Health
4214	EPI_ISL_222892	B/Idaho/21/2016	2016-02-25	Centers for Disease Control and Prevention	State of Idaho Bureau of Laboratories
4215	EPI_ISL_222893	B/Utah/42/2016	2016-02-23	Centers for Disease Control and Prevention	Utah Department of Health
4216	EPI_ISL_222896	B/New_Mexico/06/2016	2016-02-22	Centers for Disease Control and Prevention	New Mexico Department of Health
4217	EPI_ISL_222900	B/Florida/32/2016	2016-02-25	Centers for Disease Control and Prevention	Florida Department of Health-Jacksonville
4218	EPI_ISL_222904	B/Texas/41/2016	2016-03-09	Centers for Disease Control and Prevention	Houston Department of Health and Human Services
4219	EPI_ISL_222907	B/Nevada/16/2016	2016-03-08	Centers for Disease Control and Prevention	Nevada State Health Laboratory
4220	EPI_ISL_222908	B/New_York/18/2016	2016-03-14	Centers for Disease Control and Prevention	New York City Department of Health
4221	EPI_ISL_222909	B/Kentucky/10/2016	2016-03-07	Centers for Disease Control and Prevention	Kentucky Division of Laboratory Services
4222	EPI_ISL_222915	B/New_Mexico/23/2016	2016-02-23	Centers for Disease Control and Prevention	New Mexico Department of Health
4223	EPI_ISL_222920	B/Iowa/05/2016	2016-03-07	Centers for Disease Control and Prevention	Iowa State Hygienic Laboratory
4224	EPI_ISL_222930	B/Illinois/06/2016	2016-03-10	Centers for Disease Control and Prevention	Illinois Department of Public Health-Chicago
4225	EPI_ISL_222932	B/Arkansas/09/2016	2016-03-22	Centers for Disease Control and Prevention	Arkansas Department of Health
4226	EPI_ISL_222933	B/Arkansas/10/2016	2016-03-21	Centers for Disease Control and Prevention	Arkansas Department of Health
4227	EPI_ISL_222935	B/Nebraska/07/2016	2016-03-28	Centers for Disease Control and Prevention	Nebraska Public Health Lab
4228	EPI_ISL_222936	B/Nebraska/08/2016	2016-04-08	Centers for Disease Control and Prevention	Nebraska Public Health Lab
4229	EPI_ISL_222939	B/Delaware/20/2016	2016-04-04	Centers for Disease Control and Prevention	Delaware Public Health Lab
4230	EPI_ISL_222940	B/Maryland/07/2016	2016-03-10	Centers for Disease Control and Prevention	Maryland Department of Health and Mental Hygiene
4231	EPI_ISL_222941	B/Kansas/10/2016	2016-04-04	Centers for Disease Control and Prevention	Kansas Department of Health and Environment
4232	EPI_ISL_222942	B/Kansas/11/2016	2016-04-12	Centers for Disease Control and Prevention	Kansas Department of Health and Environment
4233	EPI_ISL_222944	B/Missouri/05/2016	2016-03-25	Centers for Disease Control and Prevention	Missouri Department. of Health & Senior Services
4234	EPI_ISL_222946	B/Michigan/28/2016	2016-04-06	Centers for Disease Control and Prevention	University of Michigan SPH EPID
4235	EPI_ISL_222949	B/Wisconsin/29/2016	2016-04-04	Centers for Disease Control and Prevention	Wisconsin State Laboratory of Hygiene
4236	EPI_ISL_222950	B/Virginia/39/2016	2016-04-12	Centers for Disease Control and Prevention	Virginia Division of Consolidated Laboratories
4237	EPI_ISL_222958	B/Maine/22/2016	2016-04-11	Centers for Disease Control and Prevention	Maine Health and Environmental Testing Laboratory
4238	EPI_ISL_222959	B/Mississippi/07/2016	2016-04-18	Centers for Disease Control and Prevention	Mississippi Public Health Laboratory
4239	EPI_ISL_222960	B/Indiana/15/2016	2016-04-08	Centers for Disease Control and Prevention	Indiana State Department of Health Laboratories
4240	EPI_ISL_222963	B/Florida/52/2016	2016-04-05	Centers for Disease Control and Prevention	Florida Department of Health-Tampa
4241	EPI_ISL_222964	B/Florida/50/2016	2016-04-03	Centers for Disease Control and Prevention	Florida Department of Health-Tampa
4242	EPI_ISL_222966	B/Vermont/10/2016	2016-04-11	Centers for Disease Control and Prevention	Vermont Department of Health Laboratory
4243	EPI_ISL_222967	B/Vermont/11/2016	2016-04-12	Centers for Disease Control and Prevention	Vermont Department of Health Laboratory
4244	EPI_ISL_222970	B/Colorado/25/2016	2016-04-09	Centers for Disease Control and Prevention	Colorado Department of Health Lab
4245	EPI_ISL_222971	B/Colorado/27/2016	2016-04-12	Centers for Disease Control and Prevention	Colorado Department of Health Lab
4246	EPI_ISL_222973	B/New_York/32/2016	2016-04-09	Centers for Disease Control and Prevention	New York State Department of Health
4247	EPI_ISL_222974	B/New_York/28/2016	2016-04-04	Centers for Disease Control and Prevention	New York State Department of Health
4248	EPI_ISL_222977	B/New_Hampshire/20/2016	2016-04-12	Centers for Disease Control and Prevention	New Hampshire Public Health Laboratories
4249	EPI_ISL_222979	B/New_Hampshire/21/2016	2016-04-19	Centers for Disease Control and Prevention	New Hampshire Public Health Laboratories
4250	EPI_ISL_222980	B/Massachusetts/11/2016	2016-03-23	Centers for Disease Control and Prevention	Massachusetts Department of Public Health
4251	EPI_ISL_222985	B/South_Dakota/03/2016	2016-02-28	Centers for Disease Control and Prevention	South Dakota Public Health Lab
4252	EPI_ISL_222986	B/South_Dakota/06/2016	2016-03-06	Centers for Disease Control and Prevention	South Dakota Public Health Lab
4253	EPI_ISL_222989	B/South_Dakota/10/2016	2016-03-24	Centers for Disease Control and Prevention	South Dakota Public Health Lab
4254	EPI_ISL_222990	B/South_Dakota/08/2016	2016-03-20	Centers for Disease Control and Prevention	South Dakota Public Health Lab
4255	EPI_ISL_222993	B/South_Dakota/12/2016	2016-04-03	Centers for Disease Control and Prevention	South Dakota Public Health Lab
4256	EPI_ISL_222994	B/South_Dakota/13/2016	2016-04-03	Centers for Disease Control and Prevention	South Dakota Public Health Lab
4257	EPI_ISL_222997	B/South_Dakota/15/2016	2016-04-09	Centers for Disease Control and Prevention	South Dakota Public Health Lab
4258	EPI_ISL_222998	B/South_Dakota/17/2016	2016-04-10	Centers for Disease Control and Prevention	South Dakota Public Health Lab
4259	EPI_ISL_223002	B/Louisiana/07/2016	2016-03-30	Centers for Disease Control and Prevention	Louisiana Department of Health and Hospitals
4260	EPI_ISL_223003	B/Louisiana/05/2016	2016-03-07	Centers for Disease Control and Prevention	Louisiana Department of Health and Hospitals
4261	EPI_ISL_223006	B/Washington/76/2016	2016-03-21	Centers for Disease Control and Prevention	Washington State Public Health Laboratory
4262	EPI_ISL_223007	B/Idaho/35/2016	2016-04-09	Centers for Disease Control and Prevention	State of Idaho Bureau of Laboratories
4263	EPI_ISL_223009	B/Idaho/34/2016	2016-04-08	Centers for Disease Control and Prevention	State of Idaho Bureau of Laboratories
4264	EPI_ISL_223014	B/Kansas/14/2016	2016-04-20	Centers for Disease Control and Prevention	Kansas Department of Health and Environment
4265	EPI_ISL_223016	B/Kansas/15/2016	2016-04-26	Centers for Disease Control and Prevention	Kansas Department of Health and Environment
4266	EPI_ISL_223020	B/Iowa/16/2016	2016-03-29	Centers for Disease Control and Prevention	Iowa State Hygienic Laboratory
4267	EPI_ISL_223021	B/Iowa/17/2016	2016-04-06	Centers for Disease Control and Prevention	Iowa State Hygienic Laboratory
4268	EPI_ISL_223023	B/Hawaii/17/2016	2016-03-13	Centers for Disease Control and Prevention	State of Hawaii Department of Health
4269	EPI_ISL_223027	B/Montana/14/2016	2016-03-27	Centers for Disease Control and Prevention	Montana Laboratory Services Bureau
4270	EPI_ISL_223038	B/Pennsylvania/40/2016	2016-04-11	Centers for Disease Control and Prevention	UPMC-CLB Dept of Microbiology
4271	EPI_ISL_223041	B/Pennsylvania/43/2016	2016-04-13	Centers for Disease Control and Prevention	UPMC-CLB Dept of Microbiology
4272	EPI_ISL_223048	B/Indiana/19/2016	2016-04-26	Centers for Disease Control and Prevention	Indiana State Department of Health Laboratories
4273	EPI_ISL_223049	B/Indiana/17/2016	2016-04-17	Centers for Disease Control and Prevention	Indiana State Department of Health Laboratories
4274	EPI_ISL_223050	B/Mississippi/15/2016	2016-04-26	Centers for Disease Control and Prevention	Mississippi Public Health Laboratory
4275	EPI_ISL_223053	B/Mississippi/16/2016	2016-04-28	Centers for Disease Control and Prevention	Mississippi Public Health Laboratory
4276	EPI_ISL_223056	B/Iowa/19/2016	2016-04-20	Centers for Disease Control and Prevention	Iowa State Hygienic Laboratory
4277	EPI_ISL_239340	B/Texas/161/2016	2016-11-04	Centers for Disease Control and Prevention	Texas Department of State Health Services-Laboratory Services
4278	EPI_ISL_239341	B/Oklahoma/05/2016	2016-10-18	Centers for Disease Control and Prevention	Oklahoma State Department of Health
4279	EPI_ISL_239343	B/Iowa/27/2016	2016-11-01	Centers for Disease Control and Prevention	Iowa State Hygienic Laboratory
4280	EPI_ISL_239344	B/New_Jersey/20/2016	2016-09-08	Centers for Disease Control and Prevention	New Jersey Department of Health & Senior Services
4281	EPI_ISL_239345	B/Michigan/35/2016	2016-11-02	Centers for Disease Control and Prevention	Michigan Department of Community Health
4282	EPI_ISL_239572	B/Minnesota/26/2016	2016-11-11	Centers for Disease Control and Prevention	Minnesota Department of Health
4283	EPI_ISL_247629	B/North_Carolina/29/2016	2016-12-21	Centers for Disease Control and Prevention	North Carolina State Laboratory of Public Health
4284	EPI_ISL_247651	B/Maryland/01/2017	2017-01-05	Centers for Disease Control and Prevention	Maryland Department of Health and Mental Hygiene
4285	EPI_ISL_247657	B/Washington/03/2017	2017-01-09	Centers for Disease Control and Prevention	Seattle & King County Public Health Lab
4286	EPI_ISL_247661	B/Florida/02/2017	2017-01-06	Centers for Disease Control and Prevention	Florida Department of Health-Jacksonville
4287	EPI_ISL_247663	B/Michigan/63/2016	2016-12-29	Centers for Disease Control and Prevention	Michigan Department of Community Health
4288	EPI_ISL_247666	B/Mississippi/26/2016	2016-12-27	Centers for Disease Control and Prevention	Mississippi Public Health Laboratory
4289	EPI_ISL_247668	B/Idaho/42/2016	2016-12-20	Centers for Disease Control and Prevention	State of Idaho Bureau of Laboratories
4290	EPI_ISL_247670	B/Connecticut/34/2016	2016-12-28	Centers for Disease Control and Prevention	Connecticut Department. of Public Health
4291	EPI_ISL_247672	B/Iowa/02/2017	2017-01-18	Centers for Disease Control and Prevention	Iowa State Hygienic Laboratory
4292	EPI_ISL_247680	B/Tennessee/01/2017	2017-01-13	Centers for Disease Control and Prevention	Tennessee Department of Health Laboratory-Nashville
4293	EPI_ISL_247682	B/Pennsylvania/02/2017	2017-01-10	Centers for Disease Control and Prevention	Pennsylvania Department of Health
4294	EPI_ISL_247689	B/California/01/2017	2017-01-06	Centers for Disease Control and Prevention	California Department of Health Services
4295	EPI_ISL_247694	B/South_Dakota/04/2017	2017-01-15	Centers for Disease Control and Prevention	South Dakota Public Health Lab
4296	EPI_ISL_247695	B/South_Dakota/05/2017	2017-01-15	Centers for Disease Control and Prevention	South Dakota Public Health Lab
4297	EPI_ISL_247698	B/South_Dakota/02/2017	2017-01-09	Centers for Disease Control and Prevention	South Dakota Public Health Lab
4298	EPI_ISL_247699	B/South_Dakota/03/2017	2017-01-09	Centers for Disease Control and Prevention	South Dakota Public Health Lab
4299	EPI_ISL_247700	B/South_Dakota/20/2016	2016-12-28	Centers for Disease Control and Prevention	South Dakota Public Health Lab
4300	EPI_ISL_247701	B/South_Dakota/21/2016	2016-12-30	Centers for Disease Control and Prevention	South Dakota Public Health Lab
4301	EPI_ISL_247702	B/South_Dakota/19/2016	2016-12-12	Centers for Disease Control and Prevention	South Dakota Public Health Lab
4302	EPI_ISL_247704	B/Wisconsin/04/2017	2017-01-15	Centers for Disease Control and Prevention	Wisconsin State Laboratory of Hygiene
4303	EPI_ISL_247708	B/Arkansas/12/2016	2016-12-28	Centers for Disease Control and Prevention	Arkansas Department of Health
4304	EPI_ISL_247709	B/South_Carolina/02/2017	2017-01-17	Centers for Disease Control and Prevention	South Carolina Department of Health
4305	EPI_ISL_247712	B/South_Carolina/01/2017	2017-01-10	Centers for Disease Control and Prevention	South Carolina Department of Health
4306	EPI_ISL_255786	B/Hawaii/04/2017	2017-02-04	Centers for Disease Control and Prevention	State of Hawaii Department of Health
4307	EPI_ISL_255787	B/Hawaii/06/2017	2017-02-13	Centers for Disease Control and Prevention	State of Hawaii Department of Health
4308	EPI_ISL_255788	B/Colorado/04/2017	2017-02-11	Centers for Disease Control and Prevention	Colorado Department of Health Lab
4309	EPI_ISL_256110	B/Arizona/06/2017	2017-02-14	Centers for Disease Control and Prevention	Arizona Department of Health Services
4310	EPI_ISL_256111	B/Arizona/07/2017	2017-02-16	Centers for Disease Control and Prevention	Arizona Department of Health Services
4311	EPI_ISL_256114	B/South_Carolina/05/2017	2017-02-23	Centers for Disease Control and Prevention	South Carolina Department of Health
4312	EPI_ISL_264100	B/Colorado/12/2017	2017-03-21	Centers for Disease Control and Prevention	Colorado Department of Health Lab
4313	EPI_ISL_264104	B/Connecticut/28/2017	2017-04-18	Centers for Disease Control and Prevention	Connecticut Department. of Public Health
4314	EPI_ISL_264105	B/Connecticut/29/2017	2017-04-20	Centers for Disease Control and Prevention	Connecticut Department. of Public Health
4315	EPI_ISL_264107	B/Florida/27/2017	2017-04-22	Centers for Disease Control and Prevention	Florida Department of Health-Tampa
4316	EPI_ISL_264108	B/Florida/28/2017	2017-04-22	Centers for Disease Control and Prevention	Florida Department of Health-Tampa
4317	EPI_ISL_264110	B/Indiana/14/2017	2017-04-20	Centers for Disease Control and Prevention	Indiana State Department of Health Laboratories
4318	EPI_ISL_264113	B/Maryland/16/2017	2017-04-06	Centers for Disease Control and Prevention	Maryland Department of Health and Mental Hygiene
4319	EPI_ISL_264116	B/Maryland/19/2017	2017-04-24	Centers for Disease Control and Prevention	Maryland Department of Health and Mental Hygiene
4320	EPI_ISL_264118	B/Massachusetts/13/2017	2017-04-13	Centers for Disease Control and Prevention	Massachusetts Department of Public Health
4321	EPI_ISL_264121	B/New_Hampshire/10/2017	2017-04-10	Centers for Disease Control and Prevention	New Hampshire Public Health Laboratories
4322	EPI_ISL_264125	B/New_York/20/2017	2017-04-02	Centers for Disease Control and Prevention	New York State Department of Health
4323	EPI_ISL_264128	B/North_Carolina/18/2017	2017-04-04	Centers for Disease Control and Prevention	North Carolina State Laboratory of Public Health
4324	EPI_ISL_264129	B/Ohio/12/2017	2017-04-29	Centers for Disease Control and Prevention	Ohio Department of Health Laboratories
4325	EPI_ISL_264131	B/Pennsylvania/10/2017	2017-04-26	Centers for Disease Control and Prevention	Pennsylvania Department of Health
4326	EPI_ISL_264132	B/Pennsylvania/11/2017	2017-04-26	Centers for Disease Control and Prevention	Pennsylvania Department of Health
4327	EPI_ISL_264133	B/Pennsylvania/12/2017	2017-05-01	Centers for Disease Control and Prevention	Pennsylvania Department of Health
4328	EPI_ISL_264134	B/Pennsylvania/13/2017	2017-05-01	Centers for Disease Control and Prevention	Pennsylvania Department of Health
4329	EPI_ISL_264135	B/Pennsylvania/14/2017	2017-05-02	Centers for Disease Control and Prevention	Pennsylvania Department of Health
4330	EPI_ISL_264139	B/Wisconsin/29/2017	2017-04-24	Centers for Disease Control and Prevention	Wisconsin State Laboratory of Hygiene
4331	EPI_ISL_264387	B/Connecticut/24/2017	2017-04-01	Centers for Disease Control and Prevention	Connecticut Department. of Public Health
4332	EPI_ISL_264389	B/Delaware/24/2017	2017-04-07	Centers for Disease Control and Prevention	Delaware Public Health Lab
4333	EPI_ISL_264392	B/Florida/26/2017	2017-03-31	Centers for Disease Control and Prevention	Florida Department of Health-Tampa
4334	EPI_ISL_264393	B/Maine/14/2017	2017-04-13	Centers for Disease Control and Prevention	Maine Health and Environmental Testing Laboratory
4335	EPI_ISL_264396	B/Minnesota/20/2017	2017-04-21	Centers for Disease Control and Prevention	Minnesota Department of Health
4336	EPI_ISL_264401	B/North_Carolina/17/2017	2017-04-11	Centers for Disease Control and Prevention	North Carolina State Laboratory of Public Health
4337	EPI_ISL_264402	B/Rhode_Island/06/2017	2017-03-24	Centers for Disease Control and Prevention	Rhode Island Department of Health
4338	EPI_ISL_264405	B/Tennessee/21/2017	2017-04-12	Centers for Disease Control and Prevention	Tennessee Department of Health Laboratory-Nashville
4339	EPI_ISL_264406	B/Tennessee/22/2017	2017-04-12	Centers for Disease Control and Prevention	Tennessee Department of Health Laboratory-Nashville
4340	EPI_ISL_264408	B/Texas/62/2017	2017-04-24	Centers for Disease Control and Prevention	Houston Department of Health and Human Services
4341	EPI_ISL_264410	B/Vermont/07/2017	2017-04-01	Centers for Disease Control and Prevention	Vermont Department of Health Laboratory
4342	EPI_ISL_264412	B/West_Virginia/12/2017	2017-03-16	Centers for Disease Control and Prevention	West Virginia Office of Laboratory Services
4343	EPI_ISL_272617	B/Arizona/34/2017	2017-06-21	Centers for Disease Control and Prevention	Arizona Department of Health Services
4344	EPI_ISL_272626	B/Florida/39/2017	2017-05-16	Centers for Disease Control and Prevention	Florida Department of Health-Tampa
4345	EPI_ISL_272627	B/Florida/84/2017	2017-06-28	Centers for Disease Control and Prevention	Florida Department of Health-Tampa
4346	EPI_ISL_272629	B/Hawaii/35/2017	2017-06-13	Centers for Disease Control and Prevention	State of Hawaii Department of Health
4347	EPI_ISL_272632	B/Hawaii/38/2017	2017-06-20	Centers for Disease Control and Prevention	State of Hawaii Department of Health
4348	EPI_ISL_272641	B/Michigan/27/2017	2017-03-14	Centers for Disease Control and Prevention	University of Michigan SPH EPID
4349	EPI_ISL_272648	B/New_Hampshire/08/2017	2017-04-06	Centers for Disease Control and Prevention	New Hampshire Public Health Laboratories
4350	EPI_ISL_272662	B/Wisconsin/63/2017	2017-06-05	Centers for Disease Control and Prevention	Wisconsin State Laboratory of Hygiene
4351	EPI_ISL_288273	B/Michigan/49/2017	2017-02-20	Centers for Disease Control and Prevention	University of Michigan SPH EPID
4352	EPI_ISL_288574	B/Connecticut/52/2017	2017-11-06	Centers for Disease Control and Prevention	Connecticut Department. of Public Health
4353	EPI_ISL_288588	B/Alaska/22/2017	2017-11-16	Centers for Disease Control and Prevention	Alaska State Virology Lab
4354	EPI_ISL_288592	B/California/61/2017	2017-11-25	Centers for Disease Control and Prevention	California Department of Health Services
4355	EPI_ISL_288593	B/Arizona/83/2017	2017-11-03	Centers for Disease Control and Prevention	Arizona Department of Health Services
4356	EPI_ISL_288598	B/California/59/2017	2017-11-24	Centers for Disease Control and Prevention	California Department of Health Services
4357	EPI_ISL_288600	B/California/60/2017	2017-11-24	Centers for Disease Control and Prevention	California Department of Health Services
4358	EPI_ISL_288602	B/Oklahoma/15/2017	2017-11-15	Centers for Disease Control and Prevention	Oklahoma State Department of Health
4359	EPI_ISL_288638	B/Indiana/24/2017	2017-11-28	Centers for Disease Control and Prevention	Indiana State Department of Health Laboratories
4360	EPI_ISL_296359	B/Minnesota/01/2018	2018-01-01	Centers for Disease Control and Prevention	Minnesota Department of Health
4361	EPI_ISL_296361	B/New_Jersey/44/2017	2017-12-25	Centers for Disease Control and Prevention	New Jersey Department of Health & Senior Services
4362	EPI_ISL_296619	B/North_Carolina/04/2018	2018-01-22	Centers for Disease Control and Prevention	North Carolina State Laboratory of Public Health
4363	EPI_ISL_296632	B/Pennsylvania/55/2017	2017-12-18	Centers for Disease Control and Prevention	Pennsylvania Department of Health
4364	EPI_ISL_296647	B/Virginia/02/2018	2018-01-08	Centers for Disease Control and Prevention	Virginia Division of Consolidated Laboratories
4365	EPI_ISL_296652	B/West_Virginia/02/2018	2018-01-03	Centers for Disease Control and Prevention	West Virginia Office of Laboratory Services
4366	EPI_ISL_296656	B/Utah/52/2017	2017-12-27	Centers for Disease Control and Prevention	Utah Department of Health
4367	EPI_ISL_305107	B/Kansas/07/2018	2018-03-02	Centers for Disease Control and Prevention	Kansas Department of Health and Environment
4368	EPI_ISL_305109	B/North_Carolina/16/2018	2018-02-19	Centers for Disease Control and Prevention	North Carolina State Laboratory of Public Health
4369	EPI_ISL_305110	B/North_Carolina/14/2018	2018-02-12	Centers for Disease Control and Prevention	North Carolina State Laboratory of Public Health
4370	EPI_ISL_305116	B/North_Dakota/05/2018	2018-02-27	Centers for Disease Control and Prevention	North Dakota Department of Health
4371	EPI_ISL_305118	B/Idaho/08/2018	2018-02-17	Centers for Disease Control and Prevention	State of Idaho Bureau of Laboratories
4372	EPI_ISL_305120	B/Wyoming/07/2018	2018-02-27	Centers for Disease Control and Prevention	Wyoming Public Health Laboratory
4373	EPI_ISL_305123	B/New_Hampshire/08/2018	2018-02-27	Centers for Disease Control and Prevention	New Hampshire Public Health Laboratories
4374	EPI_ISL_305128	B/Alaska/07/2018	2018-02-14	Centers for Disease Control and Prevention	Alaska State Virology Lab
4375	EPI_ISL_305131	B/Kentucky/10/2018	2018-02-18	Centers for Disease Control and Prevention	Kentucky Division of Laboratory Services
4376	EPI_ISL_305132	B/Kentucky/09/2018	2018-02-16	Centers for Disease Control and Prevention	Kentucky Division of Laboratory Services
4377	EPI_ISL_305141	B/Massachusetts/07/2018	2018-02-21	Centers for Disease Control and Prevention	Massachusetts Department of Public Health
4378	EPI_ISL_305145	B/Michigan/15/2018	2018-02-14	Centers for Disease Control and Prevention	Michigan Department of Community Health
4379	EPI_ISL_305150	B/Alabama/09/2018	2018-02-26	Centers for Disease Control and Prevention	ADPH Bureau of Clinical Laboratories
4380	EPI_ISL_305157	B/Hawaii/10/2018	2018-02-06	Centers for Disease Control and Prevention	State of Hawaii Department of Health
4381	EPI_ISL_305158	B/Hawaii/12/2018	2018-02-20	Centers for Disease Control and Prevention	State of Hawaii Department of Health
4382	EPI_ISL_305161	B/South_Dakota/07/2018	2018-02-19	Centers for Disease Control and Prevention	South Dakota Public Health Lab
4383	EPI_ISL_305164	B/Texas/17/2018	2018-02-27	Centers for Disease Control and Prevention	San Antonio Metropolitan Health
4384	EPI_ISL_305165	B/Texas/15/2018	2018-02-25	Centers for Disease Control and Prevention	San Antonio Metropolitan Health
4385	EPI_ISL_305172	B/Delaware/09/2018	2018-02-26	Centers for Disease Control and Prevention	Delaware Public Health Lab
4386	EPI_ISL_305174	B/West_Virginia/11/2018	2018-02-18	Centers for Disease Control and Prevention	West Virginia Office of Laboratory Services
4387	EPI_ISL_305176	B/Minnesota/09/2018	2018-02-21	Centers for Disease Control and Prevention	Minnesota Department of Health
4388	EPI_ISL_305178	B/Florida/14/2018	2018-02-21	Centers for Disease Control and Prevention	Florida Department of Health-Tampa
4389	EPI_ISL_305180	B/Utah/08/2018	2018-02-28	Centers for Disease Control and Prevention	Utah Department of Health
4390	EPI_ISL_313067	B/Delaware/26/2018	2018-04-17	Centers for Disease Control and Prevention	Delaware Public Health Lab
4391	EPI_ISL_313070	B/West_Virginia/26/2018	2018-04-18	Centers for Disease Control and Prevention	West Virginia Office of Laboratory Services
4392	EPI_ISL_313071	B/West_Virginia/27/2018	2018-04-19	Centers for Disease Control and Prevention	West Virginia Office of Laboratory Services
4393	EPI_ISL_313072	B/Virginia/12/2018	2018-04-16	Centers for Disease Control and Prevention	Virginia Division of Consolidated Laboratories
4394	EPI_ISL_313073	B/North_Carolina/24/2018	2018-04-16	Centers for Disease Control and Prevention	North Carolina State Laboratory of Public Health
4395	EPI_ISL_313076	B/Minnesota/20/2018	2018-05-09	Centers for Disease Control and Prevention	Minnesota Department of Health
4396	EPI_ISL_313080	B/Connecticut/31/2018	2018-04-26	Centers for Disease Control and Prevention	Connecticut Department. of Public Health
4397	EPI_ISL_313084	B/Virginia/14/2018	2018-04-03	Centers for Disease Control and Prevention	Virginia Division of Consolidated Laboratories
4398	EPI_ISL_313086	B/Virginia/17/2018	2018-04-27	Centers for Disease Control and Prevention	Virginia Division of Consolidated Laboratories
4399	EPI_ISL_313090	B/New_York/18/2018	2018-04-27	Centers for Disease Control and Prevention	New York State Department of Health
4400	EPI_ISL_313092	B/Vermont/12/2018	2018-04-23	Centers for Disease Control and Prevention	Vermont Department of Health Laboratory
4401	EPI_ISL_313112	B/Alaska/12/2018	2018-04-14	Centers for Disease Control and Prevention	Alaska State Virology Lab
4402	EPI_ISL_313113	B/Hawaii/18/2018	2018-04-11	Centers for Disease Control and Prevention	State of Hawaii Department of Health
4403	EPI_ISL_313114	B/Hawaii/19/2018	2018-04-12	Centers for Disease Control and Prevention	State of Hawaii Department of Health
4404	EPI_ISL_313126	B/Utah/18/2018	2018-04-05	Centers for Disease Control and Prevention	Utah Department of Health
4405	EPI_ISL_313137	B/Maryland/25/2018	2018-03-25	Centers for Disease Control and Prevention	Maryland Department of Health and Mental Hygiene
4406	EPI_ISL_313138	B/Connecticut/29/2018	2018-04-19	Centers for Disease Control and Prevention	Connecticut Department. of Public Health
4407	EPI_ISL_313139	B/Connecticut/30/2018	2018-04-23	Centers for Disease Control and Prevention	Connecticut Department. of Public Health
4408	EPI_ISL_313144	B/Ohio/13/2018	2018-04-01	Centers for Disease Control and Prevention	Ohio Department of Health Laboratories
4409	EPI_ISL_313171	B/South_Carolina/05/2018	2018-04-10	Centers for Disease Control and Prevention	South Carolina Department of Health
4410	EPI_ISL_313173	B/Missouri/16/2018	2018-04-16	Centers for Disease Control and Prevention	Missouri Department. of Health & Senior Services
4411	EPI_ISL_313194	B/Oklahoma/15/2018	2018-04-29	Centers for Disease Control and Prevention	Oklahoma State Department of Health
4412	EPI_ISL_313209	B/Oklahoma/14/2018	2018-04-25	Centers for Disease Control and Prevention	Oklahoma State Department of Health
4413	EPI_ISL_313215	B/Minnesota/17/2018	2018-04-24	Centers for Disease Control and Prevention	Minnesota Department of Health
4414	EPI_ISL_313218	B/Louisiana/12/2018	2018-03-20	Centers for Disease Control and Prevention	Louisiana Department of Health and Hospitals
4415	EPI_ISL_313222	B/North_Dakota/11/2018	2018-05-01	Centers for Disease Control and Prevention	North Dakota Department of Health
4416	EPI_ISL_320938	B/Hawaii/25/2018	2018-06-12	Centers for Disease Control and Prevention	State of Hawaii Department of Health
4417	EPI_ISL_321163	B/Delaware/29/2018	2018-05-07	Centers for Disease Control and Prevention	Delaware Public Health Lab
4418	EPI_ISL_321164	B/North_Carolina/25/2018	2018-04-16	Centers for Disease Control and Prevention	North Carolina State Laboratory of Public Health
4419	EPI_ISL_321182	B/Florida/43/2018	2018-07-25	Centers for Disease Control and Prevention	Florida Department of Health-Tampa
4420	EPI_ISL_321183	B/New_Jersey/16/2018	2018-05-13	Centers for Disease Control and Prevention	New Jersey Department of Health & Senior Services
4421	EPI_ISL_321189	B/Florida/42/2018	2018-07-24	Centers for Disease Control and Prevention	Florida Department of Health-Tampa
4422	EPI_ISL_346166	B/Maryland/03/2019	2019-01-19	Centers for Disease Control and Prevention	Maryland Department of Health and Mental Hygiene
4423	EPI_ISL_346167	B/Florida/04/2019	2019-02-04	Centers for Disease Control and Prevention	Florida Department of Health-Tampa
4424	EPI_ISL_354354	B/Wisconsin/13/2019	2019-03-29	Centers for Disease Control and Prevention	Wisconsin State Laboratory of Hygiene
4425	EPI_ISL_354361	B/California/15/2019	2019-03-20	Centers for Disease Control and Prevention	California Department of Health Services
4426	EPI_ISL_354365	B/Arizona/06/2019	2019-02-19	Centers for Disease Control and Prevention	Arizona Department of Health Services
4427	EPI_ISL_354368	B/Pennsylvania/11/2019	2019-03-11	Centers for Disease Control and Prevention	Pennsylvania Department of Health
4428	EPI_ISL_354373	B/New_York/04/2019	2019-03-17	Centers for Disease Control and Prevention	New York State Department of Health
4429	EPI_ISL_354374	B/Pennsylvania/10/2019	2019-03-11	Centers for Disease Control and Prevention	Pennsylvania Department of Health
4430	EPI_ISL_354375	B/Maryland/10/2019	2019-03-06	Centers for Disease Control and Prevention	Maryland Department of Health and Mental Hygiene
4431	EPI_ISL_354379	B/South_Carolina/01/2019	2019-02-25	Centers for Disease Control and Prevention	South Carolina Department of Health
4432	EPI_ISL_354381	B/Massachusetts/09/2019	2019-03-25	Centers for Disease Control and Prevention	Massachusetts Department of Public Health
4433	EPI_ISL_354383	B/Hawaii/10/2019	2019-03-29	Centers for Disease Control and Prevention	State of Hawaii Department of Health
4434	EPI_ISL_354384	B/Hawaii/11/2019	2019-04-04	Centers for Disease Control and Prevention	State of Hawaii Department of Health
4435	EPI_ISL_354385	B/Colorado/08/2019	2019-04-05	Centers for Disease Control and Prevention	Colorado Department of Health Lab
4436	EPI_ISL_354386	B/Idaho/06/2019	2019-03-28	Centers for Disease Control and Prevention	State of Idaho Bureau of Laboratories
4437	EPI_ISL_354388	B/Maryland/05/2019	2019-01-24	Centers for Disease Control and Prevention	Maryland Department of Health and Mental Hygiene
4438	EPI_ISL_354390	B/Maryland/06/2019	2019-02-08	Centers for Disease Control and Prevention	Maryland Department of Health and Mental Hygiene
4439	EPI_ISL_362447	B/Montana/14/2019	2019-04-22	Centers for Disease Control and Prevention	Montana Laboratory Services Bureau
4440	EPI_ISL_362450	B/California/19/2019	2019-04-24	Centers for Disease Control and Prevention	California Department of Health Services
4441	EPI_ISL_362486	B/Colorado/12/2019	2019-04-29	Centers for Disease Control and Prevention	Colorado Department of Health Lab
4442	EPI_ISL_362502	B/District_Of_Columbia/09/2019	2019-04-12	Centers for Disease Control and Prevention	DC Public Health Lab
4443	EPI_ISL_362503	B/District_Of_Columbia/10/2019	2019-04-13	Centers for Disease Control and Prevention	DC Public Health Lab
4444	EPI_ISL_362506	B/Massachusetts/13/2019	2019-04-30	Centers for Disease Control and Prevention	Massachusetts Department of Public Health
4445	EPI_ISL_362508	B/Virginia/15/2019	2019-04-07	Centers for Disease Control and Prevention	Virginia Division of Consolidated Laboratories
4446	EPI_ISL_362512	B/Maryland/17/2019	2019-03-29	Centers for Disease Control and Prevention	Maryland Department of Health and Mental Hygiene
4447	EPI_ISL_362514	B/Utah/08/2019	2019-05-01	Centers for Disease Control and Prevention	Utah Department of Health
4448	EPI_ISL_362515	B/North_Carolina/02/2019	2019-04-22	Centers for Disease Control and Prevention	North Carolina State Laboratory of Public Health
4449	EPI_ISL_362517	B/Colorado/11/2019	2019-04-22	Centers for Disease Control and Prevention	Colorado Department of Health Lab
4450	EPI_ISL_362518	B/Washington/06/2019	2019-04-17	Centers for Disease Control and Prevention	Washington State Public Health Laboratory
4451	EPI_ISL_362519	B/Hawaii/17/2019	2019-04-29	Centers for Disease Control and Prevention	State of Hawaii Department of Health
4452	EPI_ISL_362521	B/Hawaii/15/2019	2019-04-25	Centers for Disease Control and Prevention	State of Hawaii Department of Health
4453	EPI_ISL_362524	B/Alaska/03/2019	2019-04-29	Centers for Disease Control and Prevention	Alaska State Virology Lab
4454	EPI_ISL_362526	B/California/20/2019	2019-05-08	Centers for Disease Control and Prevention	California Department of Health Services
4455	EPI_ISL_362527	B/California/21/2019	2019-05-14	Centers for Disease Control and Prevention	California Department of Health Services
4456	EPI_ISL_362528	B/Oregon/04/2019	2019-04-23	Centers for Disease Control and Prevention	Oregon Public Health Laboratory
4457	EPI_ISL_362529	B/Oregon/03/2019	2019-04-11	Centers for Disease Control and Prevention	Oregon Public Health Laboratory
4458	EPI_ISL_362530	B/Arizona/09/2019	2019-05-08	Centers for Disease Control and Prevention	Arizona Department of Health Services
4459	EPI_ISL_362531	B/Arizona/10/2019	2019-05-08	Centers for Disease Control and Prevention	Arizona Department of Health Services
4460	EPI_ISL_362535	B/Wisconsin/27/2019	2019-05-13	Centers for Disease Control and Prevention	Wisconsin State Laboratory of Hygiene
4461	EPI_ISL_362536	B/Iowa/21/2019	2019-05-09	Centers for Disease Control and Prevention	Iowa State Hygienic Laboratory
4462	EPI_ISL_386892	B/Florida/35/2019	2019-07-22	Centers for Disease Control and Prevention	Florida Department of Health-Tampa
4463	EPI_ISL_386893	B/Florida/34/2019	2019-07-17	Centers for Disease Control and Prevention	Florida Department of Health-Tampa
4464	EPI_ISL_386898	B/Hawaii/33/2019	2019-07-26	Centers for Disease Control and Prevention	State of Hawaii Department of Health
4465	EPI_ISL_386901	B/West_Virginia/10/2019	2019-07-22	Centers for Disease Control and Prevention	West Virginia Office of Laboratory Services
4466	EPI_ISL_386902	B/North_Dakota/09/2019	2019-07-14	Centers for Disease Control and Prevention	North Dakota Department of Health
4467	EPI_ISL_386903	B/Nebraska/06/2019	2019-07-14	Centers for Disease Control and Prevention	Nebraska Public Health Lab
4468	EPI_ISL_386909	B/Hawaii/32/2019	2019-07-20	Centers for Disease Control and Prevention	State of Hawaii Department of Health
4469	EPI_ISL_395001	B/Montana/15/2019	2019-09-16	Centers for Disease Control and Prevention	Montana Laboratory Services Bureau
4470	EPI_ISL_395003	B/Hawaii/38/2019	2019-09-07	Centers for Disease Control and Prevention	State of Hawaii Department of Health
4471	EPI_ISL_395004	B/Hawaii/39/2019	2019-09-12	Centers for Disease Control and Prevention	State of Hawaii Department of Health
4472	EPI_ISL_395006	B/Alaska/09/2019	2019-08-29	Centers for Disease Control and Prevention	Alaska State Virology Lab
4473	EPI_ISL_395008	B/Michigan/57/2019	2019-08-29	Centers for Disease Control and Prevention	Michigan Department of Community Health
4474	EPI_ISL_395009	B/Michigan/58/2019	2019-09-05	Centers for Disease Control and Prevention	Michigan Department of Community Health
4475	EPI_ISL_395041	B/Texas/32/2019	2019-09-01	Centers for Disease Control and Prevention	Texas Department of State Health Services-Laboratory Services
4476	EPI_ISL_395042	B/Arizona/19/2019	2019-09-19	Centers for Disease Control and Prevention	Arizona Department of Health Services
4477	EPI_ISL_395043	B/Tennessee/05/2019	2019-09-23	Centers for Disease Control and Prevention	Tennessee Department of Health Laboratory-Nashville
4478	EPI_ISL_395044	B/Alabama/04/2019	2019-09-28	Centers for Disease Control and Prevention	ADPH Bureau of Clinical Laboratories
4479	EPI_ISL_395045	B/Alabama/03/2019	2019-09-26	Centers for Disease Control and Prevention	ADPH Bureau of Clinical Laboratories
4480	EPI_ISL_395046	B/Iowa/22/2019	2019-09-13	Centers for Disease Control and Prevention	Iowa State Hygienic Laboratory
4481	EPI_ISL_395047	B/Iowa/23/2019	2019-09-16	Centers for Disease Control and Prevention	Iowa State Hygienic Laboratory
4482	EPI_ISL_395493	B/Florida/57/2019	2019-10-01	Centers for Disease Control and Prevention	Florida Department of Health-Jacksonville
4483	EPI_ISL_395494	B/Delaware/09/2019	2019-10-07	Centers for Disease Control and Prevention	Delaware Public Health Lab
4484	EPI_ISL_395495	B/Ohio/06/2019	2019-09-14	Centers for Disease Control and Prevention	Ohio Department of Health Laboratories
4485	EPI_ISL_395496	B/South_Carolina/03/2019	2019-09-18	Centers for Disease Control and Prevention	South Carolina Department of Health
4486	EPI_ISL_395497	B/South_Carolina/02/2019	2019-09-16	Centers for Disease Control and Prevention	South Carolina Department of Health
4487	EPI_ISL_395498	B/Pennsylvania/24/2019	2019-09-17	Centers for Disease Control and Prevention	Pennsylvania Department of Health
4488	EPI_ISL_395499	B/Pennsylvania/25/2019	2019-09-20	Centers for Disease Control and Prevention	Pennsylvania Department of Health
4489	EPI_ISL_395500	B/District_Of_Columbia/18/2019	2019-10-03	Centers for Disease Control and Prevention	DC Public Health Lab
4490	EPI_ISL_395502	B/South_Carolina/04/2019	2019-10-02	Centers for Disease Control and Prevention	South Carolina Department of Health
4491	EPI_ISL_395503	B/Florida/59/2019	2019-09-24	Centers for Disease Control and Prevention	Florida Department of Health-Tampa
4492	EPI_ISL_395504	B/Florida/54/2019	2019-09-12	Centers for Disease Control and Prevention	Florida Department of Health-Tampa
4493	EPI_ISL_395505	B/Florida/56/2019	2019-09-17	Centers for Disease Control and Prevention	Florida Department of Health-Tampa
4494	EPI_ISL_395506	B/Florida/60/2019	2019-09-27	Centers for Disease Control and Prevention	Florida Department of Health-Tampa
4495	EPI_ISL_395507	B/Hawaii/40/2019	2019-09-23	Centers for Disease Control and Prevention	State of Hawaii Department of Health
4496	EPI_ISL_395508	B/Hawaii/41/2019	2019-09-24	Centers for Disease Control and Prevention	State of Hawaii Department of Health
4497	EPI_ISL_395509	B/Montana/16/2019	2019-09-26	Centers for Disease Control and Prevention	Montana Laboratory Services Bureau
4498	EPI_ISL_395510	B/Delaware/10/2019	2019-10-12	Centers for Disease Control and Prevention	Delaware Public Health Lab
4499	EPI_ISL_395511	B/Texas/33/2019	2019-10-01	Centers for Disease Control and Prevention	Texas Department of State Health Services-Laboratory Services
4500	EPI_ISL_395512	B/Texas/34/2019	2019-10-10	Centers for Disease Control and Prevention	Dallas County Health and Human Services
4501	EPI_ISL_395513	B/Arizona/21/2019	2019-10-10	Centers for Disease Control and Prevention	Arizona Department of Health Services
4502	EPI_ISL_395514	B/Texas/35/2019	2019-10-11	Centers for Disease Control and Prevention	Dallas County Health and Human Services
4503	EPI_ISL_395515	B/Oregon/05/2019	2019-10-14	Centers for Disease Control and Prevention	Oregon Public Health Laboratory
4504	EPI_ISL_395516	B/Oregon/06/2019	2019-10-16	Centers for Disease Control and Prevention	Oregon Public Health Laboratory
4505	EPI_ISL_395517	B/California/32/2019	2019-10-03	Centers for Disease Control and Prevention	California Department of Health Services
4506	EPI_ISL_395522	B/District_Of_Columbia/19/2019	2019-10-05	Centers for Disease Control and Prevention	DC Public Health Lab
4507	EPI_ISL_395526	B/Florida/58/2019	2019-10-07	Centers for Disease Control and Prevention	Florida Department of Health-Jacksonville
4508	EPI_ISL_395527	B/Florida/55/2019	2019-09-13	Centers for Disease Control and Prevention	Florida Department of Health-Tampa
4509	EPI_ISL_395528	B/Arizona/20/2019	2019-09-30	Centers for Disease Control and Prevention	Arizona Department of Health Services
4510	EPI_ISL_402894	B/Kentucky/04/2019	2019-11-25	Centers for Disease Control and Prevention	Kentucky Division of Laboratory Services
4511	EPI_ISL_402902	B/Rhode_Island/06/2019	2019-12-11	Centers for Disease Control and Prevention	Rhode Island Department of Health
4512	EPI_ISL_402904	B/Iowa/34/2019	2019-12-10	Centers for Disease Control and Prevention	Iowa State Hygienic Laboratory
4513	EPI_ISL_402905	B/Iowa/35/2019	2019-12-13	Centers for Disease Control and Prevention	Iowa State Hygienic Laboratory
4514	EPI_ISL_402906	B/Pennsylvania/29/2019	2019-12-04	Centers for Disease Control and Prevention	Pennsylvania Department of Health
4515	EPI_ISL_402907	B/Nebraska/10/2019	2019-12-11	Centers for Disease Control and Prevention	Nebraska Public Health Lab
4516	EPI_ISL_402909	B/Nebraska/12/2019	2019-12-17	Centers for Disease Control and Prevention	Nebraska Public Health Lab
4517	EPI_ISL_402913	B/New_Jersey/17/2019	2019-12-05	Centers for Disease Control and Prevention	New Jersey Department of Health & Senior Services
4518	EPI_ISL_402914	B/New_Jersey/18/2019	2019-12-07	Centers for Disease Control and Prevention	New Jersey Department of Health & Senior Services
4519	EPI_ISL_402920	B/Rhode_Island/05/2019	2019-12-09	Centers for Disease Control and Prevention	Rhode Island Department of Health
4520	EPI_ISL_402923	B/Pennsylvania/30/2019	2019-12-11	Centers for Disease Control and Prevention	Pennsylvania Department of Health
4521	EPI_ISL_402924	B/District_Of_Columbia/27/2019	2019-12-02	Centers for Disease Control and Prevention	DC Public Health Lab
4522	EPI_ISL_402926	B/North_Carolina/14/2019	2019-12-03	Centers for Disease Control and Prevention	North Carolina State Laboratory of Public Health
4523	EPI_ISL_402929	B/Florida/77/2019	2019-12-08	Centers for Disease Control and Prevention	Florida Department of Health-Jacksonville
4524	EPI_ISL_402931	B/Texas/46/2019	2019-12-01	Centers for Disease Control and Prevention	Texas Department of State Health Services-Laboratory Services
4525	EPI_ISL_402932	B/Arizona/32/2019	2019-12-03	Centers for Disease Control and Prevention	Arizona Department of Health Services
4526	EPI_ISL_402934	B/Utah/15/2019	2019-12-11	Centers for Disease Control and Prevention	Utah Department of Health
4527	EPI_ISL_402935	B/Nevada/16/2019	2019-12-11	Centers for Disease Control and Prevention	Southern Nevada Public Health Lab
4528	EPI_ISL_402937	B/Nevada/17/2019	2019-12-12	Centers for Disease Control and Prevention	Southern Nevada Public Health Lab
4529	EPI_ISL_402938	B/Oregon/09/2019	2019-12-02	Centers for Disease Control and Prevention	Oregon Public Health Laboratory
4530	EPI_ISL_402940	B/Oregon/10/2019	2019-12-03	Centers for Disease Control and Prevention	Oregon Public Health Laboratory
4531	EPI_ISL_402941	B/Montana/23/2019	2019-12-10	Centers for Disease Control and Prevention	Montana Laboratory Services Bureau
4532	EPI_ISL_402944	B/Montana/22/2019	2019-11-26	Centers for Disease Control and Prevention	Montana Laboratory Services Bureau
4533	EPI_ISL_402945	B/Texas/47/2019	2019-12-02	Centers for Disease Control and Prevention	Houston Department of Health and Human Services
4534	EPI_ISL_402947	B/Hawaii/48/2019	2019-11-27	Centers for Disease Control and Prevention	State of Hawaii Department of Health
4535	EPI_ISL_402948	B/Hawaii/49/2019	2019-12-01	Centers for Disease Control and Prevention	State of Hawaii Department of Health
4536	EPI_ISL_402950	B/California/82/2019	2019-12-01	Centers for Disease Control and Prevention	California Department of Health Services
4537	EPI_ISL_402951	B/California/81/2019	2019-11-29	Centers for Disease Control and Prevention	California Department of Health Services
4538	EPI_ISL_402953	B/California/80/2019	2019-11-26	Centers for Disease Control and Prevention	California Department of Health Services
4539	EPI_ISL_402954	B/Wyoming/04/2019	2019-12-05	Centers for Disease Control and Prevention	Wyoming Public Health Laboratory
4540	EPI_ISL_402956	B/Wyoming/05/2019	2019-12-16	Centers for Disease Control and Prevention	Wyoming Public Health Laboratory
4541	EPI_ISL_402963	B/Texas/45/2019	2019-12-01	Centers for Disease Control and Prevention	Texas Department of State Health Services-Laboratory Services
4542	EPI_ISL_402965	B/Arkansas/09/2019	2019-12-02	Centers for Disease Control and Prevention	Arkansas Department of Health
4543	EPI_ISL_402971	B/Ohio/07/2019	2019-12-08	Centers for Disease Control and Prevention	Ohio Department of Health Laboratories
4544	EPI_ISL_402973	B/Oklahoma/13/2019	2019-12-05	Centers for Disease Control and Prevention	Oklahoma State Department of Health
4545	EPI_ISL_402975	B/Kentucky/03/2019	2019-11-19	Centers for Disease Control and Prevention	Kentucky Division of Laboratory Services
4546	EPI_ISL_402981	B/Wisconsin/46/2019	2019-12-11	Centers for Disease Control and Prevention	Wisconsin State Laboratory of Hygiene
4547	EPI_ISL_402982	B/Wisconsin/44/2019	2019-11-30	Centers for Disease Control and Prevention	Wisconsin State Laboratory of Hygiene
4548	EPI_ISL_403040	B/New_Jersey/16/2019	2019-12-05	Centers for Disease Control and Prevention	New Jersey Department of Health & Senior Services
4549	EPI_ISL_403041	B/Maryland/29/2019	2019-12-04	Centers for Disease Control and Prevention	Maryland Department of Health and Mental Hygiene
4550	EPI_ISL_403042	B/Maryland/30/2019	2019-12-11	Centers for Disease Control and Prevention	Maryland Department of Health and Mental Hygiene
4551	EPI_ISL_403044	B/Virginia/27/2019	2019-12-03	Centers for Disease Control and Prevention	Virginia Division of Consolidated Laboratories
4552	EPI_ISL_403045	B/New_York/16/2019	2019-12-10	Centers for Disease Control and Prevention	New York State Department of Health
4553	EPI_ISL_403046	B/New_York/15/2019	2019-11-27	Centers for Disease Control and Prevention	New York State Department of Health
4554	EPI_ISL_403047	B/Rhode_Island/07/2019	2019-12-16	Centers for Disease Control and Prevention	Rhode Island Department of Health
4555	EPI_ISL_403048	B/District_Of_Columbia/28/2019	2019-12-09	Centers for Disease Control and Prevention	DC Public Health Lab
4556	EPI_ISL_403049	B/North_Carolina/15/2019	2019-12-12	Centers for Disease Control and Prevention	North Carolina State Laboratory of Public Health
4557	EPI_ISL_403051	B/Florida/79/2019	2019-12-10	Centers for Disease Control and Prevention	Florida Department of Health-Jacksonville
4558	EPI_ISL_403052	B/Arizona/31/2019	2019-12-03	Centers for Disease Control and Prevention	Arizona Department of Health Services
4559	EPI_ISL_403053	B/Arizona/33/2019	2019-12-06	Centers for Disease Control and Prevention	Arizona Department of Health Services
4560	EPI_ISL_403054	B/Utah/14/2019	2019-12-05	Centers for Disease Control and Prevention	Utah Department of Health
4561	EPI_ISL_403055	B/Texas/48/2019	2019-12-04	Centers for Disease Control and Prevention	Houston Department of Health and Human Services
4562	EPI_ISL_403056	B/Idaho/18/2019	2019-11-29	Centers for Disease Control and Prevention	State of Idaho Bureau of Laboratories
4563	EPI_ISL_403057	B/Idaho/20/2019	2019-12-08	Centers for Disease Control and Prevention	State of Idaho Bureau of Laboratories
4564	EPI_ISL_428240	B/Kentucky/08/2020	2020-03-11	Centers for Disease Control and Prevention	Kentucky Division of Laboratory Services
4565	EPI_ISL_428241	B/Kentucky/07/2020	2020-03-03	Centers for Disease Control and Prevention	Kentucky Division of Laboratory Services
4566	EPI_ISL_2246021	B/Wisconsin/389/2020	2020-03-05	Centers for Disease Control and Prevention	Marshfield Clinic Research Foundation
4567	EPI_ISL_2246023	B/Michigan/91/2020	2020-02-26	Centers for Disease Control and Prevention	University of Michigan SPH EPID
4568	EPI_ISL_2246024	B/Texas/35/2020	2020-01-14	Centers for Disease Control and Prevention	Baylor Scott and White Health
4569	EPI_ISL_2246026	B/Pennsylvania/55/2020	2020-01-23	Centers for Disease Control and Prevention	Children's Hospital of Pittsburgh UPMC
4570	EPI_ISL_2246027	B/Michigan/82/2020	2020-02-17	Centers for Disease Control and Prevention	University of Michigan SPH EPID
4571	EPI_ISL_2246028	B/Wisconsin/323/2020	2020-02-17	Centers for Disease Control and Prevention	Marshfield Clinic Research Foundation
4572	EPI_ISL_2246029	B/Wisconsin/338/2020	2020-02-20	Centers for Disease Control and Prevention	Marshfield Clinic Research Foundation
4573	EPI_ISL_2246030	B/Wisconsin/295/2020	2020-02-13	Centers for Disease Control and Prevention	Marshfield Clinic Research Foundation
4574	EPI_ISL_2246031	B/Michigan/86/2020	2020-02-20	Centers for Disease Control and Prevention	University of Michigan SPH EPID
4575	EPI_ISL_2246033	B/Wisconsin/327/2020	2020-02-18	Centers for Disease Control and Prevention	Marshfield Clinic Research Foundation
4576	EPI_ISL_2246034	B/Wisconsin/318/2020	2020-02-17	Centers for Disease Control and Prevention	Marshfield Clinic Research Foundation
4577	EPI_ISL_2246035	B/Wisconsin/310/2020	2020-02-14	Centers for Disease Control and Prevention	Marshfield Clinic Research Foundation
4578	EPI_ISL_2246036	B/Wisconsin/331/2020	2020-02-19	Centers for Disease Control and Prevention	Marshfield Clinic Research Foundation
4579	EPI_ISL_2246037	B/Pennsylvania/94/2020	2020-02-21	Centers for Disease Control and Prevention	Children's Hospital of Pittsburgh UPMC
4580	EPI_ISL_2246038	B/Wisconsin/305/2020	2020-02-13	Centers for Disease Control and Prevention	Marshfield Clinic Research Foundation
4581	EPI_ISL_2246039	B/Michigan/94/2020	2020-02-28	Centers for Disease Control and Prevention	University of Michigan SPH EPID
4582	EPI_ISL_2246041	B/Pennsylvania/87/2020	2020-02-13	Centers for Disease Control and Prevention	Children's Hospital of Pittsburgh UPMC
4583	EPI_ISL_2246042	B/Wisconsin/302/2020	2020-02-13	Centers for Disease Control and Prevention	Marshfield Clinic Research Foundation
4584	EPI_ISL_2246043	B/Wisconsin/311/2020	2020-02-14	Centers for Disease Control and Prevention	Marshfield Clinic Research Foundation
4585	EPI_ISL_2246044	B/Michigan/96/2020	2020-03-02	Centers for Disease Control and Prevention	University of Michigan SPH EPID
4586	EPI_ISL_2246045	B/Wisconsin/313/2020	2020-02-15	Centers for Disease Control and Prevention	Marshfield Clinic Research Foundation
4587	EPI_ISL_2246046	B/Michigan/83/2020	2020-02-18	Centers for Disease Control and Prevention	University of Michigan SPH EPID
4588	EPI_ISL_2246164	B/North_Carolina/19/2019	2019-11-26	Centers for Disease Control and Prevention	Vanderbilt University Medical Center
4589	EPI_ISL_2246165	B/North_Carolina/20/2019	2019-12-04	Centers for Disease Control and Prevention	Vanderbilt University Medical Center
4590	EPI_ISL_2246166	B/North_Carolina/18/2019	2019-11-25	Centers for Disease Control and Prevention	Vanderbilt University Medical Center
4591	EPI_ISL_2246167	B/Tennessee/10/2019	2019-12-02	Centers for Disease Control and Prevention	Vanderbilt University Medical Center
4592	EPI_ISL_2246168	B/North_Carolina/22/2019	2019-12-06	Centers for Disease Control and Prevention	Vanderbilt University Medical Center
4593	EPI_ISL_2246169	B/Tennessee/01/2020	2020-01-13	Centers for Disease Control and Prevention	Vanderbilt University Medical Center
4594	EPI_ISL_2246170	B/Tennessee/11/2019	2019-12-04	Centers for Disease Control and Prevention	Vanderbilt University Medical Center
4595	EPI_ISL_2246171	B/Minnesota/04/2020	2020-01-07	Centers for Disease Control and Prevention	Vanderbilt University Medical Center
4596	EPI_ISL_2246172	B/Tennessee/13/2019	2019-12-15	Centers for Disease Control and Prevention	Vanderbilt University Medical Center
4597	EPI_ISL_2246173	B/North_Carolina/21/2019	2019-12-04	Centers for Disease Control and Prevention	Vanderbilt University Medical Center
4598	EPI_ISL_2246174	B/Tennessee/16/2019	2019-12-27	Centers for Disease Control and Prevention	Vanderbilt University Medical Center
4599	EPI_ISL_2246175	B/Tennessee/02/2020	2020-01-14	Centers for Disease Control and Prevention	Vanderbilt University Medical Center
4600	EPI_ISL_2246190	B/Colorado/09/2020	2020-01-10	Centers for Disease Control and Prevention	Vanderbilt University Medical Center
4601	EPI_ISL_2246229	B/Ohio/11/2020	2020-01-31	Centers for Disease Control and Prevention	Vanderbilt University Medical Center
4602	EPI_ISL_2246230	B/Utah/21/2020	2020-01-28	Centers for Disease Control and Prevention	Vanderbilt University Medical Center
4603	EPI_ISL_2246231	B/Colorado/22/2019	2019-12-10	Centers for Disease Control and Prevention	Vanderbilt University Medical Center
4604	EPI_ISL_2246232	B/Colorado/12/2020	2020-01-21	Centers for Disease Control and Prevention	Vanderbilt University Medical Center
4605	EPI_ISL_2246233	B/North_Carolina/12/2020	2020-01-06	Centers for Disease Control and Prevention	Vanderbilt University Medical Center
4606	EPI_ISL_2246234	B/Oregon/12/2020	2020-01-03	Centers for Disease Control and Prevention	Vanderbilt University Medical Center
4607	EPI_ISL_2246235	B/Oregon/17/2019	2019-12-12	Centers for Disease Control and Prevention	Vanderbilt University Medical Center
4608	EPI_ISL_2246259	B/Utah/18/2020	2020-01-08	Centers for Disease Control and Prevention	Vanderbilt University Medical Center
4609	EPI_ISL_2246260	B/Oregon/16/2019	2019-12-07	Centers for Disease Control and Prevention	Vanderbilt University Medical Center
4610	EPI_ISL_2246261	B/Minnesota/24/2020	2020-01-28	Centers for Disease Control and Prevention	Vanderbilt University Medical Center
4611	EPI_ISL_2246264	B/Oregon/15/2020	2020-01-06	Centers for Disease Control and Prevention	Vanderbilt University Medical Center
4612	EPI_ISL_2246265	B/Oregon/22/2019	2019-12-31	Centers for Disease Control and Prevention	Vanderbilt University Medical Center
4613	EPI_ISL_2271030	B/Washington/120/2020	2020-02-09	Centers for Disease Control and Prevention	Marshfield Clinic Research Foundation
4614	EPI_ISL_2271031	B/Wisconsin/373/2020	2020-02-28	Centers for Disease Control and Prevention	Marshfield Clinic Research Foundation
4615	EPI_ISL_2271032	B/Washington/126/2020	2020-02-11	Centers for Disease Control and Prevention	Marshfield Clinic Research Foundation
4616	EPI_ISL_2271034	B/Wisconsin/366/2020	2020-02-26	Centers for Disease Control and Prevention	Marshfield Clinic Research Foundation
4617	EPI_ISL_2271036	B/Pennsylvania/62/2020	2020-01-29	Centers for Disease Control and Prevention	Children's Hospital of Pittsburgh UPMC
4618	EPI_ISL_2271037	B/Pennsylvania/72/2020	2020-02-03	Centers for Disease Control and Prevention	Children's Hospital of Pittsburgh UPMC
4619	EPI_ISL_2271038	B/Pennsylvania/59/2020	2020-01-28	Centers for Disease Control and Prevention	Children's Hospital of Pittsburgh UPMC
4620	EPI_ISL_2271039	B/Pennsylvania/57/2020	2020-01-27	Centers for Disease Control and Prevention	Children's Hospital of Pittsburgh UPMC
4621	EPI_ISL_2271040	B/Wisconsin/383/2020	2020-02-17	Centers for Disease Control and Prevention	Marshfield Clinic Research Foundation
4622	EPI_ISL_2271041	B/Wisconsin/399/2020	2020-03-10	Centers for Disease Control and Prevention	Marshfield Clinic Research Foundation
4623	EPI_ISL_2271042	B/Wisconsin/404/2020	2020-03-11	Centers for Disease Control and Prevention	Marshfield Clinic Research Foundation
4624	EPI_ISL_2271043	B/Wisconsin/395/2020	2020-03-09	Centers for Disease Control and Prevention	Marshfield Clinic Research Foundation
4625	EPI_ISL_2271044	B/Wisconsin/403/2020	2020-03-11	Centers for Disease Control and Prevention	Marshfield Clinic Research Foundation
4626	EPI_ISL_2271045	B/Pennsylvania/60/2020	2020-01-28	Centers for Disease Control and Prevention	Children's Hospital of Pittsburgh UPMC
4627	EPI_ISL_2271046	B/Wisconsin/401/2020	2020-03-10	Centers for Disease Control and Prevention	Marshfield Clinic Research Foundation
4628	EPI_ISL_2271047	B/Wisconsin/396/2020	2020-03-09	Centers for Disease Control and Prevention	Marshfield Clinic Research Foundation
4629	EPI_ISL_2271048	B/Pennsylvania/61/2020	2020-01-29	Centers for Disease Control and Prevention	Children's Hospital of Pittsburgh UPMC
4630	EPI_ISL_2271049	B/Pennsylvania/54/2020	2020-01-23	Centers for Disease Control and Prevention	Children's Hospital of Pittsburgh UPMC
4631	EPI_ISL_2271050	B/Wisconsin/393/2020	2020-03-06	Centers for Disease Control and Prevention	Marshfield Clinic Research Foundation
4632	EPI_ISL_2271055	B/Wisconsin/394/2020	2020-03-06	Centers for Disease Control and Prevention	Marshfield Clinic Research Foundation
4633	EPI_ISL_2271061	B/Wisconsin/400/2020	2020-03-10	Centers for Disease Control and Prevention	Marshfield Clinic Research Foundation
4634	EPI_ISL_2271067	B/Wisconsin/402/2020	2020-03-11	Centers for Disease Control and Prevention	Marshfield Clinic Research Foundation
4635	EPI_ISL_2271079	B/Wisconsin/382/2020	2020-01-27	Centers for Disease Control and Prevention	Marshfield Clinic Research Foundation
4636	EPI_ISL_2271090	B/Pennsylvania/58/2020	2020-01-27	Centers for Disease Control and Prevention	Children's Hospital of Pittsburgh UPMC
4637	EPI_ISL_2271101	B/Washington/110/2020	2020-01-30	Centers for Disease Control and Prevention	Marshfield Clinic Research Foundation
4638	EPI_ISL_2271113	B/Wisconsin/397/2020	2020-03-10	Centers for Disease Control and Prevention	Marshfield Clinic Research Foundation
4639	EPI_ISL_2271124	B/Pennsylvania/83/2020	2020-02-10	Centers for Disease Control and Prevention	Children's Hospital of Pittsburgh UPMC
4640	EPI_ISL_2271135	B/Pennsylvania/81/2020	2020-02-10	Centers for Disease Control and Prevention	Children's Hospital of Pittsburgh UPMC
4641	EPI_ISL_2271142	B/Pennsylvania/65/2020	2020-01-30	Centers for Disease Control and Prevention	Children's Hospital of Pittsburgh UPMC
4642	EPI_ISL_2271143	B/Pennsylvania/86/2020	2020-02-12	Centers for Disease Control and Prevention	Children's Hospital of Pittsburgh UPMC
4643	EPI_ISL_2271144	B/Pennsylvania/79/2020	2020-02-06	Centers for Disease Control and Prevention	Children's Hospital of Pittsburgh UPMC
4644	EPI_ISL_2271145	B/Pennsylvania/70/2020	2020-02-03	Centers for Disease Control and Prevention	Children's Hospital of Pittsburgh UPMC
4645	EPI_ISL_2271146	B/Wisconsin/153/2020	2020-01-27	Centers for Disease Control and Prevention	Marshfield Clinic Research Foundation
4646	EPI_ISL_2271147	B/Pennsylvania/68/2020	2020-01-31	Centers for Disease Control and Prevention	Children's Hospital of Pittsburgh UPMC
4647	EPI_ISL_2271148	B/Washington/102/2020	2020-01-28	Centers for Disease Control and Prevention	Marshfield Clinic Research Foundation
4648	EPI_ISL_2517156	B/Texas/71/2019	2019-11-07	Centers for Disease Control and Prevention	Baylor Scott and White Health
4649	EPI_ISL_2517157	B/Texas/65/2019	2019-11-05	Centers for Disease Control and Prevention	Baylor Scott and White Health
4650	EPI_ISL_2517158	B/Washington/117/2020	2020-02-05	Centers for Disease Control and Prevention	Marshfield Clinic Research Foundation
4651	EPI_ISL_2557427	B/Pennsylvania/35/2019	2019-12-02	Centers for Disease Control and Prevention	Children's Hospital of Pittsburgh UPMC
4652	EPI_ISL_2557428	B/Pennsylvania/45/2019	2019-12-05	Centers for Disease Control and Prevention	Children's Hospital of Pittsburgh UPMC
4653	EPI_ISL_2557430	B/Pennsylvania/42/2019	2019-12-04	Centers for Disease Control and Prevention	Children's Hospital of Pittsburgh UPMC
4654	EPI_ISL_2557434	B/Pennsylvania/44/2019	2019-12-05	Centers for Disease Control and Prevention	Children's Hospital of Pittsburgh UPMC
4655	EPI_ISL_2557440	B/Pennsylvania/54/2019	2019-12-10	Centers for Disease Control and Prevention	Children's Hospital of Pittsburgh UPMC
4656	EPI_ISL_2557447	B/Pennsylvania/57/2019	2019-12-11	Centers for Disease Control and Prevention	Children's Hospital of Pittsburgh UPMC
4657	EPI_ISL_2557452	B/Wisconsin/119/2020	2020-01-22	Centers for Disease Control and Prevention	Marshfield Clinic Research Foundation
4658	EPI_ISL_2557464	B/Wisconsin/378/2020	2020-03-02	Centers for Disease Control and Prevention	Marshfield Clinic Research Foundation
4659	EPI_ISL_2557484	B/Texas/47/2020	2020-01-07	Centers for Disease Control and Prevention	Baylor Scott and White Health
4660	EPI_ISL_2557491	B/Texas/53/2020	2020-02-02	Centers for Disease Control and Prevention	Baylor Scott and White Health
4661	EPI_ISL_2557497	B/Texas/54/2020	2020-02-03	Centers for Disease Control and Prevention	Baylor Scott and White Health
4662	EPI_ISL_2557504	B/Texas/48/2020	2020-01-09	Centers for Disease Control and Prevention	Baylor Scott and White Health
4663	EPI_ISL_2557673	B/Pennsylvania/49/2019	2019-12-06	Centers for Disease Control and Prevention	Children's Hospital of Pittsburgh UPMC
4664	EPI_ISL_2557674	B/Pennsylvania/47/2019	2019-12-06	Centers for Disease Control and Prevention	Children's Hospital of Pittsburgh UPMC
4665	EPI_ISL_2557675	B/Pennsylvania/66/2019	2019-12-12	Centers for Disease Control and Prevention	Children's Hospital of Pittsburgh UPMC
4666	EPI_ISL_2557677	B/Pennsylvania/61/2019	2019-12-12	Centers for Disease Control and Prevention	Children's Hospital of Pittsburgh UPMC
4667	EPI_ISL_2557678	B/Pennsylvania/62/2019	2019-12-12	Centers for Disease Control and Prevention	Children's Hospital of Pittsburgh UPMC
4668	EPI_ISL_2557679	B/Pennsylvania/38/2019	2019-12-03	Centers for Disease Control and Prevention	Children's Hospital of Pittsburgh UPMC
4669	EPI_ISL_2557680	B/Pennsylvania/40/2019	2019-12-04	Centers for Disease Control and Prevention	Children's Hospital of Pittsburgh UPMC
4670	EPI_ISL_2557681	B/Pennsylvania/48/2019	2019-12-06	Centers for Disease Control and Prevention	Children's Hospital of Pittsburgh UPMC
4671	EPI_ISL_2557682	B/Pennsylvania/58/2019	2019-12-11	Centers for Disease Control and Prevention	Children's Hospital of Pittsburgh UPMC
4672	EPI_ISL_2557683	B/Pennsylvania/46/2019	2019-12-05	Centers for Disease Control and Prevention	Children's Hospital of Pittsburgh UPMC
4673	EPI_ISL_2557684	B/Pennsylvania/63/2019	2019-12-12	Centers for Disease Control and Prevention	Children's Hospital of Pittsburgh UPMC
4674	EPI_ISL_2557685	B/Pennsylvania/51/2019	2019-12-09	Centers for Disease Control and Prevention	Children's Hospital of Pittsburgh UPMC
4675	EPI_ISL_2557686	B/Pennsylvania/41/2019	2019-12-04	Centers for Disease Control and Prevention	Children's Hospital of Pittsburgh UPMC
4676	EPI_ISL_2557687	B/Pennsylvania/53/2019	2019-12-10	Centers for Disease Control and Prevention	Children's Hospital of Pittsburgh UPMC
4677	EPI_ISL_2557688	B/Pennsylvania/37/2019	2019-12-02	Centers for Disease Control and Prevention	Children's Hospital of Pittsburgh UPMC
4678	EPI_ISL_2557689	B/Pennsylvania/34/2019	2019-11-21	Centers for Disease Control and Prevention	Children's Hospital of Pittsburgh UPMC
4679	EPI_ISL_2557690	B/Pennsylvania/50/2019	2019-12-06	Centers for Disease Control and Prevention	Children's Hospital of Pittsburgh UPMC
4680	EPI_ISL_2557691	B/Pennsylvania/60/2019	2019-12-12	Centers for Disease Control and Prevention	Children's Hospital of Pittsburgh UPMC
4681	EPI_ISL_2557692	B/Pennsylvania/43/2019	2019-12-05	Centers for Disease Control and Prevention	Children's Hospital of Pittsburgh UPMC
4682	EPI_ISL_2557693	B/Pennsylvania/67/2019	2019-12-12	Centers for Disease Control and Prevention	Children's Hospital of Pittsburgh UPMC
4683	EPI_ISL_2557694	B/Pennsylvania/36/2019	2019-12-02	Centers for Disease Control and Prevention	Children's Hospital of Pittsburgh UPMC
4684	EPI_ISL_2557695	B/Pennsylvania/68/2019	2019-12-12	Centers for Disease Control and Prevention	Children's Hospital of Pittsburgh UPMC
4685	EPI_ISL_2557696	B/Pennsylvania/64/2019	2019-12-12	Centers for Disease Control and Prevention	Children's Hospital of Pittsburgh UPMC
4686	EPI_ISL_2557697	B/Pennsylvania/39/2019	2019-12-03	Centers for Disease Control and Prevention	Children's Hospital of Pittsburgh UPMC
4687	EPI_ISL_2557698	B/Texas/104/2019	2019-11-19	Centers for Disease Control and Prevention	Baylor Scott and White Health
4688	EPI_ISL_2557700	B/Texas/96/2019	2019-11-18	Centers for Disease Control and Prevention	Baylor Scott and White Health
4689	EPI_ISL_2557701	B/Texas/122/2019	2019-11-22	Centers for Disease Control and Prevention	Baylor Scott and White Health
4690	EPI_ISL_2557702	B/Texas/110/2019	2019-11-19	Centers for Disease Control and Prevention	Baylor Scott and White Health
4691	EPI_ISL_2557703	B/Texas/121/2019	2019-11-22	Centers for Disease Control and Prevention	Baylor Scott and White Health
4692	EPI_ISL_2557704	B/Texas/57/2019	2019-11-04	Centers for Disease Control and Prevention	Baylor Scott and White Health
4693	EPI_ISL_2557705	B/Texas/103/2019	2019-11-19	Centers for Disease Control and Prevention	Baylor Scott and White Health
4694	EPI_ISL_2557706	B/Texas/127/2019	2019-11-26	Centers for Disease Control and Prevention	Baylor Scott and White Health
4695	EPI_ISL_2557707	B/Texas/101/2019	2019-11-18	Centers for Disease Control and Prevention	Baylor Scott and White Health
4696	EPI_ISL_2557708	B/Texas/100/2019	2019-11-18	Centers for Disease Control and Prevention	Baylor Scott and White Health
4697	EPI_ISL_2557709	B/Texas/84/2019	2019-11-12	Centers for Disease Control and Prevention	Baylor Scott and White Health
4698	EPI_ISL_2557710	B/Texas/94/2019	2019-11-18	Centers for Disease Control and Prevention	Baylor Scott and White Health
4699	EPI_ISL_2557711	B/Texas/117/2019	2019-11-22	Centers for Disease Control and Prevention	Baylor Scott and White Health
4700	EPI_ISL_2557712	B/Texas/112/2019	2019-11-21	Centers for Disease Control and Prevention	Baylor Scott and White Health
4701	EPI_ISL_2557713	B/Texas/59/2019	2019-11-04	Centers for Disease Control and Prevention	Baylor Scott and White Health
4702	EPI_ISL_2557714	B/Texas/69/2019	2019-11-07	Centers for Disease Control and Prevention	Baylor Scott and White Health
4703	EPI_ISL_2557715	B/Texas/120/2019	2019-11-22	Centers for Disease Control and Prevention	Baylor Scott and White Health
4704	EPI_ISL_2557717	B/Texas/92/2019	2019-11-15	Centers for Disease Control and Prevention	Baylor Scott and White Health
4705	EPI_ISL_2557718	B/Texas/70/2019	2019-11-07	Centers for Disease Control and Prevention	Baylor Scott and White Health
4706	EPI_ISL_2557719	B/Texas/79/2019	2019-11-12	Centers for Disease Control and Prevention	Baylor Scott and White Health
4707	EPI_ISL_2557720	B/Texas/91/2019	2019-11-15	Centers for Disease Control and Prevention	Baylor Scott and White Health
4708	EPI_ISL_2557721	B/Texas/80/2019	2019-11-12	Centers for Disease Control and Prevention	Baylor Scott and White Health
4709	EPI_ISL_2557722	B/Texas/76/2019	2019-11-11	Centers for Disease Control and Prevention	Baylor Scott and White Health
4710	EPI_ISL_2557723	B/Texas/109/2019	2019-11-19	Centers for Disease Control and Prevention	Baylor Scott and White Health
4711	EPI_ISL_2557724	B/Texas/107/2019	2019-11-19	Centers for Disease Control and Prevention	Baylor Scott and White Health
4712	EPI_ISL_2557726	B/Texas/102/2019	2019-11-18	Centers for Disease Control and Prevention	Baylor Scott and White Health
4713	EPI_ISL_2557727	B/Texas/82/2019	2019-11-12	Centers for Disease Control and Prevention	Baylor Scott and White Health
4714	EPI_ISL_2557728	B/Texas/119/2019	2019-11-22	Centers for Disease Control and Prevention	Baylor Scott and White Health
4715	EPI_ISL_2557729	B/Texas/125/2019	2019-11-26	Centers for Disease Control and Prevention	Baylor Scott and White Health
4716	EPI_ISL_2557730	B/Texas/64/2019	2019-11-05	Centers for Disease Control and Prevention	Baylor Scott and White Health
4717	EPI_ISL_2557731	B/Texas/118/2019	2019-11-22	Centers for Disease Control and Prevention	Baylor Scott and White Health
4718	EPI_ISL_2557739	B/Washington/121/2020	2020-02-10	Centers for Disease Control and Prevention	Marshfield Clinic Research Foundation
4719	EPI_ISL_2557844	B/Texas/128/2019	2019-11-26	Centers for Disease Control and Prevention	Baylor Scott and White Health
4720	EPI_ISL_2557845	B/Texas/78/2019	2019-11-11	Centers for Disease Control and Prevention	Baylor Scott and White Health
4721	EPI_ISL_2557847	B/Texas/99/2019	2019-11-18	Centers for Disease Control and Prevention	Baylor Scott and White Health
4722	EPI_ISL_2557848	B/Texas/88/2019	2019-11-13	Centers for Disease Control and Prevention	Baylor Scott and White Health
4723	EPI_ISL_2557849	B/Texas/93/2019	2019-11-15	Centers for Disease Control and Prevention	Baylor Scott and White Health
4724	EPI_ISL_2557850	B/Texas/124/2019	2019-11-25	Centers for Disease Control and Prevention	Baylor Scott and White Health
4725	EPI_ISL_2557852	B/Texas/111/2019	2019-11-20	Centers for Disease Control and Prevention	Baylor Scott and White Health
4726	EPI_ISL_2557853	B/Texas/85/2019	2019-11-12	Centers for Disease Control and Prevention	Baylor Scott and White Health
4727	EPI_ISL_2557854	B/Texas/83/2019	2019-11-12	Centers for Disease Control and Prevention	Baylor Scott and White Health
4728	EPI_ISL_2557855	B/Texas/73/2019	2019-11-07	Centers for Disease Control and Prevention	Baylor Scott and White Health
4729	EPI_ISL_2557856	B/Texas/98/2019	2019-11-18	Centers for Disease Control and Prevention	Baylor Scott and White Health
4730	EPI_ISL_2557857	B/Texas/56/2019	2019-10-29	Centers for Disease Control and Prevention	Baylor Scott and White Health
4731	EPI_ISL_2557858	B/Texas/72/2019	2019-11-07	Centers for Disease Control and Prevention	Baylor Scott and White Health
4732	EPI_ISL_2557859	B/Texas/116/2019	2019-11-21	Centers for Disease Control and Prevention	Baylor Scott and White Health
4733	EPI_ISL_2557861	B/Texas/74/2019	2019-11-08	Centers for Disease Control and Prevention	Baylor Scott and White Health
4734	EPI_ISL_2557862	B/Texas/106/2019	2019-11-19	Centers for Disease Control and Prevention	Baylor Scott and White Health
4735	EPI_ISL_2557863	B/Texas/77/2019	2019-11-11	Centers for Disease Control and Prevention	Baylor Scott and White Health
4736	EPI_ISL_2557864	B/Texas/66/2019	2019-11-07	Centers for Disease Control and Prevention	Baylor Scott and White Health
4737	EPI_ISL_2557865	B/Texas/89/2019	2019-11-14	Centers for Disease Control and Prevention	Baylor Scott and White Health
4738	EPI_ISL_2557870	B/Texas/75/2019	2019-11-08	Centers for Disease Control and Prevention	Baylor Scott and White Health
4739	EPI_ISL_2557871	B/Texas/81/2019	2019-11-12	Centers for Disease Control and Prevention	Baylor Scott and White Health
4740	EPI_ISL_2557872	B/Texas/63/2019	2019-11-05	Centers for Disease Control and Prevention	Baylor Scott and White Health
4741	EPI_ISL_2557873	B/Texas/86/2019	2019-11-12	Centers for Disease Control and Prevention	Baylor Scott and White Health
4742	EPI_ISL_2557874	B/Texas/87/2019	2019-11-13	Centers for Disease Control and Prevention	Baylor Scott and White Health
4743	EPI_ISL_2557875	B/Texas/105/2019	2019-11-19	Centers for Disease Control and Prevention	Baylor Scott and White Health
4744	EPI_ISL_2557876	B/Texas/68/2019	2019-11-07	Centers for Disease Control and Prevention	Baylor Scott and White Health
4745	EPI_ISL_2557877	B/Texas/108/2019	2019-11-19	Centers for Disease Control and Prevention	Baylor Scott and White Health
4746	EPI_ISL_2557878	B/Michigan/43/2020	2020-01-28	Centers for Disease Control and Prevention	University of Michigan SPH EPID
4747	EPI_ISL_2557879	B/Washington/48/2020	2020-01-11	Centers for Disease Control and Prevention	Marshfield Clinic Research Foundation
4748	EPI_ISL_2557880	B/Michigan/42/2020	2020-01-27	Centers for Disease Control and Prevention	University of Michigan SPH EPID
4749	EPI_ISL_2557881	B/Wisconsin/135/2020	2020-01-24	Centers for Disease Control and Prevention	Marshfield Clinic Research Foundation
4750	EPI_ISL_2557882	B/Washington/56/2020	2020-01-14	Centers for Disease Control and Prevention	Marshfield Clinic Research Foundation
4751	EPI_ISL_2557883	B/Washington/70/2020	2020-01-17	Centers for Disease Control and Prevention	Marshfield Clinic Research Foundation
4752	EPI_ISL_2557884	B/Washington/62/2020	2020-01-15	Centers for Disease Control and Prevention	Marshfield Clinic Research Foundation
4753	EPI_ISL_2557885	B/Michigan/41/2020	2020-01-27	Centers for Disease Control and Prevention	University of Michigan SPH EPID
4754	EPI_ISL_2557886	B/Washington/80/2020	2020-01-21	Centers for Disease Control and Prevention	Marshfield Clinic Research Foundation
4755	EPI_ISL_2557887	B/Washington/77/2020	2020-01-19	Centers for Disease Control and Prevention	Marshfield Clinic Research Foundation
4756	EPI_ISL_2557888	B/Washington/47/2020	2020-01-11	Centers for Disease Control and Prevention	Marshfield Clinic Research Foundation
4757	EPI_ISL_2557889	B/Michigan/46/2020	2020-01-29	Centers for Disease Control and Prevention	University of Michigan SPH EPID
4758	EPI_ISL_2557890	B/Washington/45/2020	2020-01-11	Centers for Disease Control and Prevention	Marshfield Clinic Research Foundation
4759	EPI_ISL_2557891	B/Washington/76/2020	2020-01-19	Centers for Disease Control and Prevention	Marshfield Clinic Research Foundation
4760	EPI_ISL_2557892	B/Washington/55/2020	2020-01-14	Centers for Disease Control and Prevention	Marshfield Clinic Research Foundation
4761	EPI_ISL_2557893	B/Washington/42/2020	2020-01-09	Centers for Disease Control and Prevention	Marshfield Clinic Research Foundation
4762	EPI_ISL_2557894	B/Wisconsin/127/2020	2020-01-23	Centers for Disease Control and Prevention	Marshfield Clinic Research Foundation
4763	EPI_ISL_2557895	B/Michigan/34/2020	2020-01-23	Centers for Disease Control and Prevention	University of Michigan SPH EPID
4764	EPI_ISL_2557896	B/Michigan/38/2020	2020-01-26	Centers for Disease Control and Prevention	University of Michigan SPH EPID
4765	EPI_ISL_2557897	B/Washington/54/2020	2020-01-14	Centers for Disease Control and Prevention	Marshfield Clinic Research Foundation
4766	EPI_ISL_2557899	B/Michigan/48/2020	2020-01-30	Centers for Disease Control and Prevention	University of Michigan SPH EPID
4767	EPI_ISL_2557900	B/Michigan/31/2020	2020-01-21	Centers for Disease Control and Prevention	University of Michigan SPH EPID
4768	EPI_ISL_2557901	B/Wisconsin/129/2020	2020-01-23	Centers for Disease Control and Prevention	Marshfield Clinic Research Foundation
4769	EPI_ISL_2557902	B/Washington/66/2020	2020-01-15	Centers for Disease Control and Prevention	Marshfield Clinic Research Foundation
4770	EPI_ISL_2557903	B/Washington/51/2020	2020-01-12	Centers for Disease Control and Prevention	Marshfield Clinic Research Foundation
4771	EPI_ISL_2557942	B/Washington/75/2020	2020-01-18	Centers for Disease Control and Prevention	Marshfield Clinic Research Foundation
4772	EPI_ISL_2557943	B/Michigan/36/2020	2020-01-24	Centers for Disease Control and Prevention	University of Michigan SPH EPID
4773	EPI_ISL_2557944	B/Washington/69/2020	2020-01-16	Centers for Disease Control and Prevention	Marshfield Clinic Research Foundation
4774	EPI_ISL_2557945	B/Washington/72/2020	2020-01-17	Centers for Disease Control and Prevention	Marshfield Clinic Research Foundation
4775	EPI_ISL_2557946	B/Washington/65/2020	2020-01-15	Centers for Disease Control and Prevention	Marshfield Clinic Research Foundation
4776	EPI_ISL_2557947	B/Wisconsin/130/2020	2020-01-23	Centers for Disease Control and Prevention	Marshfield Clinic Research Foundation
4777	EPI_ISL_2557948	B/Washington/79/2020	2020-01-21	Centers for Disease Control and Prevention	Marshfield Clinic Research Foundation
4778	EPI_ISL_2557949	B/Wisconsin/139/2020	2020-01-25	Centers for Disease Control and Prevention	Marshfield Clinic Research Foundation
4779	EPI_ISL_2557950	B/Wisconsin/133/2020	2020-01-23	Centers for Disease Control and Prevention	Marshfield Clinic Research Foundation
4780	EPI_ISL_2557951	B/Michigan/39/2020	2020-01-27	Centers for Disease Control and Prevention	University of Michigan SPH EPID
4781	EPI_ISL_2557952	B/Washington/49/2020	2020-01-11	Centers for Disease Control and Prevention	Marshfield Clinic Research Foundation
4782	EPI_ISL_2557954	B/Washington/82/2020	2020-01-22	Centers for Disease Control and Prevention	Marshfield Clinic Research Foundation
4783	EPI_ISL_2557955	B/Wisconsin/131/2020	2020-01-23	Centers for Disease Control and Prevention	Marshfield Clinic Research Foundation
4784	EPI_ISL_2557956	B/Michigan/44/2020	2020-01-28	Centers for Disease Control and Prevention	University of Michigan SPH EPID
4785	EPI_ISL_2557957	B/Washington/60/2020	2020-01-15	Centers for Disease Control and Prevention	Marshfield Clinic Research Foundation
4786	EPI_ISL_2557959	B/Washington/73/2020	2020-01-18	Centers for Disease Control and Prevention	Marshfield Clinic Research Foundation
4787	EPI_ISL_2557960	B/Washington/50/2020	2020-01-12	Centers for Disease Control and Prevention	Marshfield Clinic Research Foundation
4788	EPI_ISL_2557961	B/Michigan/27/2020	2020-01-20	Centers for Disease Control and Prevention	University of Michigan SPH EPID
4789	EPI_ISL_2557962	B/Michigan/30/2020	2020-01-21	Centers for Disease Control and Prevention	University of Michigan SPH EPID
4790	EPI_ISL_2557963	B/Michigan/32/2020	2020-01-22	Centers for Disease Control and Prevention	University of Michigan SPH EPID
4791	EPI_ISL_2557964	B/Michigan/88/2019	2019-12-23	Centers for Disease Control and Prevention	University of Michigan SPH EPID
4792	EPI_ISL_2557965	B/Wisconsin/90/2020	2020-01-20	Centers for Disease Control and Prevention	Marshfield Clinic Research Foundation
4793	EPI_ISL_2557966	B/Michigan/14/2020	2020-01-14	Centers for Disease Control and Prevention	University of Michigan SPH EPID
4794	EPI_ISL_2557967	B/Wisconsin/100/2020	2020-01-21	Centers for Disease Control and Prevention	Marshfield Clinic Research Foundation
4795	EPI_ISL_2557969	B/Wisconsin/102/2020	2020-01-21	Centers for Disease Control and Prevention	Marshfield Clinic Research Foundation
4796	EPI_ISL_2557970	B/Wisconsin/118/2020	2020-01-22	Centers for Disease Control and Prevention	Marshfield Clinic Research Foundation
4797	EPI_ISL_2557971	B/Wisconsin/101/2020	2020-01-21	Centers for Disease Control and Prevention	Marshfield Clinic Research Foundation
4798	EPI_ISL_2557972	B/Michigan/15/2020	2020-01-14	Centers for Disease Control and Prevention	University of Michigan SPH EPID
4799	EPI_ISL_2557973	B/Wisconsin/69/2020	2020-01-15	Centers for Disease Control and Prevention	Marshfield Clinic Research Foundation
4800	EPI_ISL_2557974	B/Wisconsin/115/2020	2020-01-22	Centers for Disease Control and Prevention	Marshfield Clinic Research Foundation
4801	EPI_ISL_2557975	B/Wisconsin/76/2020	2020-01-16	Centers for Disease Control and Prevention	Marshfield Clinic Research Foundation
4802	EPI_ISL_2557976	B/Wisconsin/87/2020	2020-01-20	Centers for Disease Control and Prevention	Marshfield Clinic Research Foundation
4803	EPI_ISL_2557977	B/Michigan/05/2020	2020-01-06	Centers for Disease Control and Prevention	University of Michigan SPH EPID
4804	EPI_ISL_2557978	B/Wisconsin/121/2020	2020-01-22	Centers for Disease Control and Prevention	Marshfield Clinic Research Foundation
4805	EPI_ISL_2557979	B/Wisconsin/70/2020	2020-01-15	Centers for Disease Control and Prevention	Marshfield Clinic Research Foundation
4806	EPI_ISL_2557980	B/Wisconsin/92/2020	2020-01-21	Centers for Disease Control and Prevention	Marshfield Clinic Research Foundation
4807	EPI_ISL_2557981	B/Wisconsin/93/2020	2020-01-21	Centers for Disease Control and Prevention	Marshfield Clinic Research Foundation
4808	EPI_ISL_2557982	B/Wisconsin/95/2020	2020-01-21	Centers for Disease Control and Prevention	Marshfield Clinic Research Foundation
4809	EPI_ISL_2557983	B/Wisconsin/74/2020	2020-01-16	Centers for Disease Control and Prevention	Marshfield Clinic Research Foundation
4810	EPI_ISL_2557984	B/Wisconsin/86/2020	2020-01-20	Centers for Disease Control and Prevention	Marshfield Clinic Research Foundation
4811	EPI_ISL_2557985	B/Wisconsin/112/2020	2020-01-22	Centers for Disease Control and Prevention	Marshfield Clinic Research Foundation
4812	EPI_ISL_2557986	B/Michigan/06/2020	2020-01-06	Centers for Disease Control and Prevention	University of Michigan SPH EPID
4813	EPI_ISL_2557987	B/Wisconsin/83/2020	2020-01-18	Centers for Disease Control and Prevention	Marshfield Clinic Research Foundation
4814	EPI_ISL_2557988	B/Wisconsin/107/2020	2020-01-22	Centers for Disease Control and Prevention	Marshfield Clinic Research Foundation
4815	EPI_ISL_2557989	B/Wisconsin/113/2020	2020-01-22	Centers for Disease Control and Prevention	Marshfield Clinic Research Foundation
4816	EPI_ISL_2557990	B/Wisconsin/99/2020	2020-01-21	Centers for Disease Control and Prevention	Marshfield Clinic Research Foundation
4817	EPI_ISL_2557991	B/Michigan/89/2019	2019-12-26	Centers for Disease Control and Prevention	University of Michigan SPH EPID
4818	EPI_ISL_2557992	B/Wisconsin/84/2020	2020-01-18	Centers for Disease Control and Prevention	Marshfield Clinic Research Foundation
4819	EPI_ISL_2557993	B/Wisconsin/122/2020	2020-01-23	Centers for Disease Control and Prevention	Marshfield Clinic Research Foundation
4820	EPI_ISL_2557994	B/Wisconsin/109/2020	2020-01-22	Centers for Disease Control and Prevention	Marshfield Clinic Research Foundation
4821	EPI_ISL_2557995	B/Michigan/01/2020	2020-01-02	Centers for Disease Control and Prevention	University of Michigan SPH EPID
4822	EPI_ISL_2557996	B/Wisconsin/94/2020	2020-01-21	Centers for Disease Control and Prevention	Marshfield Clinic Research Foundation
4823	EPI_ISL_2557997	B/Wisconsin/81/2020	2020-01-17	Centers for Disease Control and Prevention	Marshfield Clinic Research Foundation
4824	EPI_ISL_2557998	B/Wisconsin/364/2020	2020-02-26	Centers for Disease Control and Prevention	Marshfield Clinic Research Foundation
4825	EPI_ISL_2574103	B/Wisconsin/116/2020	2020-01-22	Centers for Disease Control and Prevention	Marshfield Clinic Research Foundation
4826	EPI_ISL_2574104	B/Wisconsin/123/2020	2020-01-23	Centers for Disease Control and Prevention	Marshfield Clinic Research Foundation
4827	EPI_ISL_2574105	B/Wisconsin/68/2020	2020-01-15	Centers for Disease Control and Prevention	Marshfield Clinic Research Foundation
4828	EPI_ISL_2574106	B/Michigan/87/2019	2019-12-20	Centers for Disease Control and Prevention	University of Michigan SPH EPID
4829	EPI_ISL_2574107	B/Wisconsin/120/2020	2020-01-22	Centers for Disease Control and Prevention	Marshfield Clinic Research Foundation
4830	EPI_ISL_2574108	B/Wisconsin/104/2020	2020-01-21	Centers for Disease Control and Prevention	Marshfield Clinic Research Foundation
4831	EPI_ISL_2574109	B/Wisconsin/85/2020	2020-01-20	Centers for Disease Control and Prevention	Marshfield Clinic Research Foundation
4832	EPI_ISL_2574110	B/Wisconsin/124/2020	2020-01-23	Centers for Disease Control and Prevention	Marshfield Clinic Research Foundation
4833	EPI_ISL_2574111	B/Wisconsin/79/2020	2020-01-17	Centers for Disease Control and Prevention	Marshfield Clinic Research Foundation
4834	EPI_ISL_2574112	B/Wisconsin/110/2020	2020-01-22	Centers for Disease Control and Prevention	Marshfield Clinic Research Foundation
4835	EPI_ISL_2574113	B/Wisconsin/117/2020	2020-01-22	Centers for Disease Control and Prevention	Marshfield Clinic Research Foundation
4836	EPI_ISL_2574114	B/Wisconsin/114/2020	2020-01-22	Centers for Disease Control and Prevention	Marshfield Clinic Research Foundation
4837	EPI_ISL_2574115	B/Pennsylvania/139/2019	2019-12-31	Centers for Disease Control and Prevention	Children's Hospital of Pittsburgh UPMC
4838	EPI_ISL_2574117	B/Pennsylvania/124/2019	2019-12-18	Centers for Disease Control and Prevention	Children's Hospital of Pittsburgh UPMC
4839	EPI_ISL_2574118	B/Pennsylvania/102/2019	2019-12-13	Centers for Disease Control and Prevention	Children's Hospital of Pittsburgh UPMC
4840	EPI_ISL_2574119	B/Pennsylvania/104/2019	2019-12-14	Centers for Disease Control and Prevention	Children's Hospital of Pittsburgh UPMC
4841	EPI_ISL_2574121	B/Pennsylvania/12/2020	2020-01-02	Centers for Disease Control and Prevention	Children's Hospital of Pittsburgh UPMC
4842	EPI_ISL_2574122	B/Pennsylvania/99/2019	2019-12-05	Centers for Disease Control and Prevention	Children's Hospital of Pittsburgh UPMC
4843	EPI_ISL_2574123	B/Pennsylvania/46/2020	2020-01-16	Centers for Disease Control and Prevention	Children's Hospital of Pittsburgh UPMC
4844	EPI_ISL_2574124	B/Pennsylvania/36/2020	2020-01-13	Centers for Disease Control and Prevention	Children's Hospital of Pittsburgh UPMC
4845	EPI_ISL_2574125	B/Pennsylvania/39/2020	2020-01-13	Centers for Disease Control and Prevention	Children's Hospital of Pittsburgh UPMC
4846	EPI_ISL_2574126	B/Michigan/09/2020	2020-01-08	Centers for Disease Control and Prevention	University of Michigan SPH EPID
4847	EPI_ISL_2574127	B/Pennsylvania/52/2020	2020-01-21	Centers for Disease Control and Prevention	Children's Hospital of Pittsburgh UPMC
4848	EPI_ISL_2574128	B/Pennsylvania/133/2019	2019-12-20	Centers for Disease Control and Prevention	Children's Hospital of Pittsburgh UPMC
4849	EPI_ISL_2574132	B/Pennsylvania/136/2019	2019-12-26	Centers for Disease Control and Prevention	Children's Hospital of Pittsburgh UPMC
4850	EPI_ISL_2574146	B/Pennsylvania/53/2020	2020-01-22	Centers for Disease Control and Prevention	Children's Hospital of Pittsburgh UPMC
4851	EPI_ISL_2574161	B/Pennsylvania/119/2019	2019-12-18	Centers for Disease Control and Prevention	Children's Hospital of Pittsburgh UPMC
4852	EPI_ISL_2574176	B/Pennsylvania/122/2019	2019-12-18	Centers for Disease Control and Prevention	Children's Hospital of Pittsburgh UPMC
4853	EPI_ISL_2574191	B/Michigan/03/2020	2020-01-02	Centers for Disease Control and Prevention	University of Michigan SPH EPID
4854	EPI_ISL_2574206	B/Pennsylvania/56/2020	2020-01-25	Centers for Disease Control and Prevention	Children's Hospital of Pittsburgh UPMC
4855	EPI_ISL_2574220	B/Pennsylvania/105/2019	2019-12-14	Centers for Disease Control and Prevention	Children's Hospital of Pittsburgh UPMC
4856	EPI_ISL_2574233	B/Pennsylvania/43/2020	2020-01-14	Centers for Disease Control and Prevention	Children's Hospital of Pittsburgh UPMC
4857	EPI_ISL_2574255	B/Pennsylvania/110/2019	2019-12-17	Centers for Disease Control and Prevention	Children's Hospital of Pittsburgh UPMC
4858	EPI_ISL_2574269	B/Pennsylvania/22/2020	2020-01-06	Centers for Disease Control and Prevention	Children's Hospital of Pittsburgh UPMC
4859	EPI_ISL_2574283	B/Pennsylvania/143/2019	2019-12-31	Centers for Disease Control and Prevention	Children's Hospital of Pittsburgh UPMC
4860	EPI_ISL_2574295	B/Pennsylvania/28/2020	2020-01-10	Centers for Disease Control and Prevention	Children's Hospital of Pittsburgh UPMC
4861	EPI_ISL_2574307	B/Pennsylvania/41/2020	2020-01-14	Centers for Disease Control and Prevention	Children's Hospital of Pittsburgh UPMC
4862	EPI_ISL_2574321	B/Pennsylvania/138/2019	2019-12-31	Centers for Disease Control and Prevention	Children's Hospital of Pittsburgh UPMC
4863	EPI_ISL_2574334	B/Pennsylvania/142/2019	2019-12-31	Centers for Disease Control and Prevention	Children's Hospital of Pittsburgh UPMC
4864	EPI_ISL_2574347	B/Pennsylvania/101/2019	2019-12-11	Centers for Disease Control and Prevention	Children's Hospital of Pittsburgh UPMC
4865	EPI_ISL_2574373	B/Washington/141/2020	2020-02-28	Centers for Disease Control and Prevention	Marshfield Clinic Research Foundation
4866	EPI_ISL_2574376	B/Wisconsin/372/2020	2020-02-28	Centers for Disease Control and Prevention	Marshfield Clinic Research Foundation
4867	EPI_ISL_7604014	B/Rhode_Island/03/2021	2021-11-15	Centers for Disease Control and Prevention	Rhode Island Department of Health
4868	EPI_ISL_15927683	B/Colorado/02/2022	2022-10-18	Centers for Disease Control and Prevention	Colorado Department of Health Lab
4869	EPI_ISL_17393545	B/South_Dakota/07/2023	2023-02-15	Centers for Disease Control and Prevention	South Dakota Public Health Lab
4870	EPI_ISL_17212571	B/Delaware/03/2023	2023-02-12	Centers for Disease Control and Prevention	Delaware Public Health Lab
4871	EPI_ISL_17212585	B/Pennsylvania/02/2023	2023-02-02	Centers for Disease Control and Prevention	Pennsylvania Department of Health
4872	EPI_ISL_17393552	B/Mississippi/01/2023	2023-02-27	Centers for Disease Control and Prevention	Mississippi Public Health Laboratory
4873	EPI_ISL_17393586	B/South_Dakota/05/2023	2023-02-04	Centers for Disease Control and Prevention	South Dakota Public Health Lab
4874	EPI_ISL_17393537	B/Wisconsin/03/2023	2023-03-03	Centers for Disease Control and Prevention	Wisconsin State Laboratory of Hygiene
4875	EPI_ISL_17393561	B/Iowa/08/2023	2023-02-23	Centers for Disease Control and Prevention	Iowa State Hygienic Laboratory
4876	EPI_ISL_17212578	B/Rhode_Island/08/2023	2023-02-03	Centers for Disease Control and Prevention	Rhode Island Department of Health
4877	EPI_ISL_17393578	B/Wisconsin/02/2023	2023-02-23	Centers for Disease Control and Prevention	Wisconsin State Laboratory of Hygiene
4878	EPI_ISL_17393724	B/District_Of_Columbia/03/2023	2023-03-03	Centers for Disease Control and Prevention	DC Public Health Lab
4879	EPI_ISL_17393601	B/Colorado/04/2023	2023-02-02	Centers for Disease Control and Prevention	Colorado Department of Health Lab
4880	EPI_ISL_17393529	B/California/10/2023	2023-02-08	Centers for Disease Control and Prevention	California Department of Health Services
4881	EPI_ISL_16968058	B/Washington/2/2019	2019-01-19	Centers for Disease Control and Prevention	Washington State Public Health Laboratory
4882	EPI_ISL_17393610	B/Colorado/05/2023	2023-02-14	Centers for Disease Control and Prevention	Colorado Department of Health Lab
4883	EPI_ISL_17393625	B/Arkansas/01/2023	2023-02-27	Centers for Disease Control and Prevention	Arkansas Department of Health
4884	EPI_ISL_17212588	B/Rhode_Island/07/2023	2023-02-02	Centers for Disease Control and Prevention	Rhode Island Department of Health
4885	EPI_ISL_17393687	B/Washington/07/2023	2023-02-19	Centers for Disease Control and Prevention	Washington State Public Health Laboratory
4886	EPI_ISL_17393702	B/District_Of_Columbia/02/2023	2023-03-02	Centers for Disease Control and Prevention	DC Public Health Lab
4887	EPI_ISL_182665	B/Hawaii/04/2015	2015-01-30	Centers for Disease Control and Prevention	State of Hawaii Department of Health
4888	EPI_ISL_182666	B/California/21/2015	2015-02-10	Centers for Disease Control and Prevention	California Department of Health Services
4889	EPI_ISL_182667	B/California/27/2015	2015-02-23	Centers for Disease Control and Prevention	California Department of Health Services
4890	EPI_ISL_182668	B/California/42/2015	2015-02-22	Centers for Disease Control and Prevention	California Department of Health Services
4891	EPI_ISL_182669	B/Louisiana/12/2015	2015-03-10	Centers for Disease Control and Prevention	Louisiana Department of Health and Hospitals
4892	EPI_ISL_182670	B/Louisiana/13/2015	2015-03-09	Centers for Disease Control and Prevention	Louisiana Department of Health and Hospitals
4893	EPI_ISL_182671	B/Oklahoma/05/2015	2015-03-23	Centers for Disease Control and Prevention	Oklahoma State Department of Health
4894	EPI_ISL_182677	B/Idaho/08/2015	2015-03-28	Centers for Disease Control and Prevention	State of Idaho Bureau of Laboratories
4895	EPI_ISL_182681	B/Arkansas/16/2015	2015-02-28	Centers for Disease Control and Prevention	Arkansas Department of Health
4896	EPI_ISL_182683	B/Colorado/05/2015	2015-02-28	Centers for Disease Control and Prevention	Colorado Department of Health Lab
4897	EPI_ISL_182684	B/Maryland/04/2015	2015-01-30	Centers for Disease Control and Prevention	Maryland Department of Health and Mental Hygiene
4898	EPI_ISL_182685	B/New_Jersey/07/2015	2015-03-01	Centers for Disease Control and Prevention	New Jersey Department of Health & Senior Services
4899	EPI_ISL_182686	B/Missouri/05/2015	2015-03-06	Centers for Disease Control and Prevention	Missouri Department. of Health & Senior Services
4900	EPI_ISL_182692	B/Wisconsin/20/2015	2015-03-19	Centers for Disease Control and Prevention	Marshfield Clinic Research Foundation
4901	EPI_ISL_182694	B/Washington/18/2015	2015-03-10	Centers for Disease Control and Prevention	Marshfield Clinic Research Foundation
4902	EPI_ISL_182697	B/Nebraska/09/2015	2015-03-09	Centers for Disease Control and Prevention	Nebraska Public Health Lab
4903	EPI_ISL_182699	B/Rhode_Island/03/2015	2015-03-13	Centers for Disease Control and Prevention	Rhode Island Department of Health
4904	EPI_ISL_182700	B/Minnesota/08/2015	2015-02-22	Centers for Disease Control and Prevention	Minnesota Department of Health
4905	EPI_ISL_182711	B/Washington/17/2015	2015-03-18	Centers for Disease Control and Prevention	Marshfield Clinic Research Foundation
4906	EPI_ISL_182712	B/Washington/16/2015	2015-03-21	Centers for Disease Control and Prevention	Marshfield Clinic Research Foundation
4907	EPI_ISL_182724	B/Delaware/02/2015	2015-04-12	Centers for Disease Control and Prevention	Delaware Public Health Lab
4908	EPI_ISL_182727	B/Connecticut/01/2015	2015-03-25	Centers for Disease Control and Prevention	Connecticut Department. of Public Health
4909	EPI_ISL_182730	B/Texas/28/2015	2015-04-13	Centers for Disease Control and Prevention	Texas Department of State Health Services-Laboratory Services
4910	EPI_ISL_182731	B/New_Jersey/03/2015	2015-04-08	Centers for Disease Control and Prevention	New Jersey Department of Health & Senior Services
4911	EPI_ISL_182732	B/Wisconsin/24/2015	2015-04-09	Centers for Disease Control and Prevention	Wisconsin State Laboratory of Hygiene
4912	EPI_ISL_182735	B/Montana/10/2015	2015-03-12	Centers for Disease Control and Prevention	Montana Laboratory Services Bureau
4913	EPI_ISL_182736	B/North_Dakota/14/2015	2015-03-09	Centers for Disease Control and Prevention	North Dakota Department of Health
4914	EPI_ISL_182738	B/Indiana/06/2015	2015-04-06	Centers for Disease Control and Prevention	Indiana State Department of Health Laboratories
4915	EPI_ISL_182739	B/Utah/15/2015	2015-04-13	Centers for Disease Control and Prevention	Utah Department of Health
4916	EPI_ISL_182740	B/North_Dakota/08/2015	2015-04-03	Centers for Disease Control and Prevention	North Dakota Department of Health
4917	EPI_ISL_182741	B/North_Dakota/07/2015	2015-04-06	Centers for Disease Control and Prevention	North Dakota Department of Health
4918	EPI_ISL_182744	B/Georgia/07/2015	2015-03-29	Centers for Disease Control and Prevention	Georgia Public Health Laboratory
4919	EPI_ISL_192091	B/Missouri/01/2015	2015-02-15	Centers for Disease Control and Prevention	Missouri Department. of Health & Senior Services
4920	EPI_ISL_199487	B/Hawaii/27/2015	2015-09-14	Centers for Disease Control and Prevention	State of Hawaii Department of Health
4921	EPI_ISL_199488	B/Montana/13/2015	2015-09-11	Centers for Disease Control and Prevention	Montana Public Health Laboratory
4922	EPI_ISL_207234	B/Florida/83/2015	2015-12-06	Centers for Disease Control and Prevention	Florida Department of Health-Tampa
4923	EPI_ISL_207235	B/Florida/84/2015	2015-12-17	Centers for Disease Control and Prevention	Florida Department of Health-Tampa
4924	EPI_ISL_207237	B/Florida/78/2015	2015-11-09	Centers for Disease Control and Prevention	Florida Department of Health-Jacksonville
4925	EPI_ISL_207238	B/Washington/70/2015	2015-12-24	Centers for Disease Control and Prevention	Marshfield Clinic Research Foundation
4926	EPI_ISL_207254	B/California/111/2015	2015-12-14	Centers for Disease Control and Prevention	California Department of Health Services
4927	EPI_ISL_207257	B/South_Dakota/02/2015	2015-11-22	Centers for Disease Control and Prevention	South Dakota Public Health Lab
4928	EPI_ISL_207274	B/Maryland/27/2015	2015-12-03	Centers for Disease Control and Prevention	Maryland Department of Health and Mental Hygiene
4929	EPI_ISL_207276	B/Florida/81/2015	2015-12-07	Centers for Disease Control and Prevention	Florida Department of Health-Jacksonville
4930	EPI_ISL_207277	B/Florida/82/2015	2015-12-11	Centers for Disease Control and Prevention	Florida Department of Health-Jacksonville
4931	EPI_ISL_207587	B/Kentucky/32/2015	2015-12-12	Centers for Disease Control and Prevention	Kentucky Division of Laboratory Services
4932	EPI_ISL_208497	B/California/01/2016	2016-01-05	Centers for Disease Control and Prevention	California Department of Health Services
4933	EPI_ISL_208498	B/California/02/2016	2016-01-06	Centers for Disease Control and Prevention	California Department of Health Services
4934	EPI_ISL_208499	B/California/03/2016	2016-01-04	Centers for Disease Control and Prevention	California Department of Health Services
4935	EPI_ISL_208501	B/California/120/2015	2015-12-28	Centers for Disease Control and Prevention	California Department of Health Services
4936	EPI_ISL_208504	B/Florida/86/2015	2015-12-28	Centers for Disease Control and Prevention	Florida Department of Health-Tampa
4937	EPI_ISL_208505	B/Idaho/27/2015	2015-12-30	Centers for Disease Control and Prevention	State of Idaho Bureau of Laboratories
4938	EPI_ISL_208507	B/Kentucky/33/2015	2015-12-17	Centers for Disease Control and Prevention	Kentucky Division of Laboratory Services
4939	EPI_ISL_223727	B/Hawaii/18/2016	2016-03-14	Centers for Disease Control and Prevention	State of Hawaii Department of Health
4940	EPI_ISL_223729	B/Indiana/21/2016	2016-05-01	Centers for Disease Control and Prevention	Indiana State Department of Health Laboratories
4941	EPI_ISL_223730	B/Indiana/22/2016	2016-05-08	Centers for Disease Control and Prevention	Indiana State Department of Health Laboratories
4942	EPI_ISL_223734	B/Kentucky/17/2016	2016-03-20	Centers for Disease Control and Prevention	Kentucky Division of Laboratory Services
4943	EPI_ISL_223744	B/Missouri/08/2016	2016-05-02	Centers for Disease Control and Prevention	Missouri Department. of Health & Senior Services
4944	EPI_ISL_223747	B/New_Mexico/32/2016	2016-04-03	Centers for Disease Control and Prevention	New Mexico Department of Health
4945	EPI_ISL_223751	B/Pennsylvania/37/2016	2016-03-30	Centers for Disease Control and Prevention	Pennsylvania Department of Health
4946	EPI_ISL_223752	B/Texas/82/2016	2016-04-21	Centers for Disease Control and Prevention	Texas Department of State Health Services-Laboratory Services
4947	EPI_ISL_223760	B/Wisconsin/32/2016	2016-04-17	Centers for Disease Control and Prevention	Wisconsin State Laboratory of Hygiene
4948	EPI_ISL_223761	B/Wisconsin/38/2016	2016-05-09	Centers for Disease Control and Prevention	Wisconsin State Laboratory of Hygiene
4949	EPI_ISL_224298	B/Connecticut/07/2016	2016-02-29	Centers for Disease Control and Prevention	Connecticut Department. of Public Health
4950	EPI_ISL_224299	B/Indiana/23/2016	2016-05-16	Centers for Disease Control and Prevention	Indiana State Department of Health Laboratories
4951	EPI_ISL_224301	B/Louisiana/09/2016	2016-04-19	Centers for Disease Control and Prevention	Louisiana Department of Health and Hospitals
4952	EPI_ISL_224303	B/Louisiana/11/2016	2016-05-10	Centers for Disease Control and Prevention	Louisiana Department of Health and Hospitals
4953	EPI_ISL_224306	B/Pennsylvania/35/2016	2016-03-28	Centers for Disease Control and Prevention	UPMC-CLB Dept of Microbiology
4954	EPI_ISL_224309	B/Texas/78/2016	2016-04-09	Centers for Disease Control and Prevention	Baylor College of Medicine
4955	EPI_ISL_224312	B/Washington/77/2016	2016-04-06	Centers for Disease Control and Prevention	Marshfield Clinic Research Foundation
4956	EPI_ISL_224315	B/Wisconsin/40/2016	2016-05-11	Centers for Disease Control and Prevention	Wisconsin State Laboratory of Hygiene
4957	EPI_ISL_224318	B/Wisconsin/43/2016	2016-05-25	Centers for Disease Control and Prevention	Wisconsin State Laboratory of Hygiene
4958	EPI_ISL_232208	B/New_Mexico/47/2016	2016-05-19	Centers for Disease Control and Prevention	New Mexico Department of Health
4959	EPI_ISL_232209	B/Florida/69/2016	2016-06-05	Centers for Disease Control and Prevention	Florida Department of Health-Tampa
4960	EPI_ISL_232227	B/Florida/77/2016	2016-06-30	Centers for Disease Control and Prevention	Florida Department of Health-Tampa
4961	EPI_ISL_232235	B/Georgia/20/2016	2016-05-24	Centers for Disease Control and Prevention	Georgia Public Health Laboratory
4962	EPI_ISL_232238	B/Ohio/12/2016	2016-06-22	Centers for Disease Control and Prevention	Ohio Department of Health Laboratories
4963	EPI_ISL_232249	B/Virginia/51/2016	2016-05-09	Centers for Disease Control and Prevention	University of Virginia, Medical Labs/Microbiology
4964	EPI_ISL_232250	B/Virginia/52/2016	2016-05-09	Centers for Disease Control and Prevention	University of Virginia, Medical Labs/Microbiology
4965	EPI_ISL_232252	B/Texas/136/2016	2016-02-13	Centers for Disease Control and Prevention	Baylor Scott and White Health
4966	EPI_ISL_232253	B/Texas/139/2016	2016-02-22	Centers for Disease Control and Prevention	Baylor Scott and White Health
4967	EPI_ISL_232254	B/Texas/138/2016	2016-02-21	Centers for Disease Control and Prevention	Baylor Scott and White Health
4968	EPI_ISL_232255	B/Texas/140/2016	2016-03-03	Centers for Disease Control and Prevention	Baylor Scott and White Health
4969	EPI_ISL_232268	B/Delaware/37/2016	2016-05-31	Centers for Disease Control and Prevention	Delaware Public Health Lab
4970	EPI_ISL_232271	B/Wisconsin/44/2016	2016-06-03	Centers for Disease Control and Prevention	Wisconsin State Laboratory of Hygiene
4971	EPI_ISL_232272	B/Wisconsin/45/2016	2016-06-04	Centers for Disease Control and Prevention	Wisconsin State Laboratory of Hygiene
4972	EPI_ISL_232306	B/Florida/76/2016	2016-06-23	Centers for Disease Control and Prevention	Florida Department of Health-Tampa
4973	EPI_ISL_232327	B/Maryland/10/2016	2016-03-22	Centers for Disease Control and Prevention	Maryland Department of Health and Mental Hygiene
4974	EPI_ISL_233128	B/New_York/51/2016	2016-06-21	Centers for Disease Control and Prevention	New York State Department of Health
4975	EPI_ISL_233131	B/Ohio/07/2016	2016-03-28	Centers for Disease Control and Prevention	Ohio Department of Health Laboratories
4976	EPI_ISL_233144	B/Wisconsin/46/2016	2016-06-19	Centers for Disease Control and Prevention	Wisconsin State Laboratory of Hygiene
4977	EPI_ISL_233176	B/California/74/2016	2016-05-09	Centers for Disease Control and Prevention	California Department of Health Services
4978	EPI_ISL_240465	B/Pennsylvania/60/2016	2016-11-10	Centers for Disease Control and Prevention	Pennsylvania Department of Health
4979	EPI_ISL_240472	B/Florida/94/2016	2016-11-21	Centers for Disease Control and Prevention	Florida Department of Health-Tampa
4980	EPI_ISL_240474	B/Florida/95/2016	2016-11-22	Centers for Disease Control and Prevention	Florida Department of Health-Jacksonville
4981	EPI_ISL_240475	B/Mississippi/21/2016	2016-11-02	Centers for Disease Control and Prevention	Mississippi Public Health Laboratory
4982	EPI_ISL_240481	B/Pennsylvania/62/2016	2016-11-20	Centers for Disease Control and Prevention	Pennsylvania Department of Health
4983	EPI_ISL_240482	B/Pennsylvania/63/2016	2016-11-21	Centers for Disease Control and Prevention	Pennsylvania Department of Health
4984	EPI_ISL_240484	B/Hawaii/52/2016	2016-11-16	Centers for Disease Control and Prevention	State of Hawaii Department of Health
4985	EPI_ISL_240487	B/Montana/16/2016	2016-11-22	Centers for Disease Control and Prevention	Montana Laboratory Services Bureau
4986	EPI_ISL_240488	B/Virginia/56/2016	2016-11-06	Centers for Disease Control and Prevention	Virginia Division of Consolidated Laboratories
4987	EPI_ISL_240491	B/Illinois/13/2016	2016-10-22	Centers for Disease Control and Prevention	Illinois Department of Public Health-Carbondale
4988	EPI_ISL_240492	B/Illinois/14/2016	2016-10-25	Centers for Disease Control and Prevention	Illinois Department of Public Health-Carbondale
4989	EPI_ISL_240493	B/Florida/96/2016	2016-11-28	Centers for Disease Control and Prevention	Florida Department of Health-Tampa
4990	EPI_ISL_240496	B/Wisconsin/48/2016	2016-12-05	Centers for Disease Control and Prevention	Wisconsin State Laboratory of Hygiene
4991	EPI_ISL_240497	B/Florida/99/2016	2016-11-30	Centers for Disease Control and Prevention	Florida Department of Health-Jacksonville
4992	EPI_ISL_240879	B/Michigan/59/2016	2016-12-10	Centers for Disease Control and Prevention	Michigan Department of Community Health
4993	EPI_ISL_248267	B/West_Virginia/01/2017	2017-01-04	Centers for Disease Control and Prevention	West Virginia Office of Laboratory Services
4994	EPI_ISL_248269	B/Florida/05/2017	2017-01-26	Centers for Disease Control and Prevention	Florida Department of Health-Jacksonville
4995	EPI_ISL_248271	B/Massachusetts/03/2017	2017-01-13	Centers for Disease Control and Prevention	Massachusetts Department of Public Health
4996	EPI_ISL_248967	B/Arizona/38/2016	2016-12-03	Centers for Disease Control and Prevention	Arizona Department of Health Services
4997	EPI_ISL_248970	B/California/85/2016	2016-12-14	Centers for Disease Control and Prevention	California Department of Health Services
4998	EPI_ISL_248973	B/Florida/103/2016	2016-12-19	Centers for Disease Control and Prevention	Florida Department of Health-Jacksonville
4999	EPI_ISL_248985	B/Missouri/01/2017	2017-01-06	Centers for Disease Control and Prevention	Missouri Department. of Health & Senior Services
5000	EPI_ISL_248998	B/Texas/08/2017	2017-01-17	Centers for Disease Control and Prevention	Dallas County Health and Human Services
5001	EPI_ISL_256825	B/Ohio/05/2017	2017-02-07	Centers for Disease Control and Prevention	Ohio Department of Health Laboratories
5002	EPI_ISL_256827	B/Missouri/04/2017	2017-02-03	Centers for Disease Control and Prevention	Missouri Department. of Health & Senior Services
5003	EPI_ISL_256828	B/Florida/08/2017	2017-02-05	Centers for Disease Control and Prevention	Florida Department of Health-Jacksonville
5004	EPI_ISL_256831	B/Pennsylvania/04/2017	2017-01-23	Centers for Disease Control and Prevention	Pennsylvania Department of Health
5005	EPI_ISL_256833	B/Tennessee/04/2017	2017-02-08	Centers for Disease Control and Prevention	Tennessee Department of Health Laboratory-Nashville
5006	EPI_ISL_256846	B/Florida/10/2017	2017-02-13	Centers for Disease Control and Prevention	Florida Department of Health-Tampa
5007	EPI_ISL_256849	B/Kentucky/06/2017	2017-02-13	Centers for Disease Control and Prevention	Kentucky Division of Laboratory Services
5008	EPI_ISL_256850	B/Kentucky/07/2017	2017-02-13	Centers for Disease Control and Prevention	Kentucky Division of Laboratory Services
5009	EPI_ISL_256853	B/New_Jersey/03/2017	2017-02-15	Centers for Disease Control and Prevention	New Jersey Department of Health & Senior Services
5010	EPI_ISL_256854	B/New_Jersey/04/2017	2017-02-15	Centers for Disease Control and Prevention	New Jersey Department of Health & Senior Services
5011	EPI_ISL_256858	B/North_Carolina/04/2017	2017-02-13	Centers for Disease Control and Prevention	North Carolina State Laboratory of Public Health
5012	EPI_ISL_256863	B/Alabama/05/2017	2017-02-22	Centers for Disease Control and Prevention	ADPH Bureau of Clinical Laboratories
5013	EPI_ISL_256865	B/North_Dakota/05/2017	2017-02-27	Centers for Disease Control and Prevention	North Dakota Department of Health
5014	EPI_ISL_256869	B/Illinois/05/2017	2017-02-05	Centers for Disease Control and Prevention	Illinois Department of Public Health-Carbondale
5015	EPI_ISL_256870	B/Illinois/06/2017	2017-02-09	Centers for Disease Control and Prevention	Illinois Department of Public Health-Carbondale
5016	EPI_ISL_256871	B/Illinois/08/2017	2017-02-19	Centers for Disease Control and Prevention	Illinois Department of Public Health-Carbondale
5017	EPI_ISL_256872	B/Illinois/07/2017	2017-02-11	Centers for Disease Control and Prevention	Illinois Department of Public Health-Carbondale
5018	EPI_ISL_256874	B/Illinois/10/2017	2017-02-26	Centers for Disease Control and Prevention	Illinois Department of Public Health-Carbondale
5019	EPI_ISL_256875	B/Indiana/07/2017	2017-02-20	Centers for Disease Control and Prevention	Indiana State Department of Health Laboratories
5020	EPI_ISL_256881	B/Iowa/08/2017	2017-02-20	Centers for Disease Control and Prevention	Iowa State Hygienic Laboratory
5021	EPI_ISL_256883	B/Louisiana/07/2017	2017-02-22	Centers for Disease Control and Prevention	Louisiana Department of Health and Hospitals
5022	EPI_ISL_256889	B/Wisconsin/16/2017	2017-03-04	Centers for Disease Control and Prevention	Wisconsin State Laboratory of Hygiene
5023	EPI_ISL_256891	B/Nebraska/04/2017	2017-02-15	Centers for Disease Control and Prevention	Nebraska Public Health Lab
5024	EPI_ISL_256895	B/Hawaii/09/2017	2017-02-16	Centers for Disease Control and Prevention	State of Hawaii Department of Health
5025	EPI_ISL_256896	B/Hawaii/08/2017	2017-02-15	Centers for Disease Control and Prevention	State of Hawaii Department of Health
5026	EPI_ISL_256928	B/Wisconsin/13/2017	2017-02-23	Centers for Disease Control and Prevention	Marshfield Clinic Research Foundation
5027	EPI_ISL_256932	B/Washington/12/2017	2017-02-16	Centers for Disease Control and Prevention	Marshfield Clinic Research Foundation
5028	EPI_ISL_257738	B/Connecticut/10/2017	2017-01-24	Centers for Disease Control and Prevention	Connecticut Department. of Public Health
5029	EPI_ISL_257740	B/Connecticut/12/2017	2017-01-26	Centers for Disease Control and Prevention	Connecticut Department. of Public Health
5030	EPI_ISL_257741	B/Delaware/10/2017	2017-02-13	Centers for Disease Control and Prevention	Delaware Public Health Lab
5031	EPI_ISL_257745	B/Georgia/04/2017	2017-02-07	Centers for Disease Control and Prevention	Georgia Public Health Laboratory
5032	EPI_ISL_257748	B/Illinois/14/2017	2017-03-04	Centers for Disease Control and Prevention	Illinois Department of Public Health-Carbondale
5033	EPI_ISL_257753	B/Maine/06/2017	2017-02-15	Centers for Disease Control and Prevention	Maine Health and Environmental Testing Laboratory
5034	EPI_ISL_257755	B/Massachusetts/06/2017	2017-02-07	Centers for Disease Control and Prevention	Massachusetts Department of Public Health
5035	EPI_ISL_257756	B/Minnesota/11/2017	2017-03-05	Centers for Disease Control and Prevention	Minnesota Department of Health
5036	EPI_ISL_257759	B/North_Carolina/03/2017	2017-02-13	Centers for Disease Control and Prevention	North Carolina State Laboratory of Public Health
5037	EPI_ISL_257762	B/Rhode_Island/02/2017	2017-02-07	Centers for Disease Control and Prevention	Rhode Island Department of Health
5038	EPI_ISL_257767	B/South_Dakota/10/2017	2017-02-14	Centers for Disease Control and Prevention	South Dakota Public Health Lab
5039	EPI_ISL_273758	B/New_Jersey/32/2017	2017-05-17	Centers for Disease Control and Prevention	New Jersey Department of Health & Senior Services
5040	EPI_ISL_273760	B/Alaska/12/2017	2017-07-09	Centers for Disease Control and Prevention	Alaska State Virology Lab
5041	EPI_ISL_273761	B/Alaska/10/2017	2017-06-28	Centers for Disease Control and Prevention	Alaska State Virology Lab
5042	EPI_ISL_273801	B/Connecticut/49/2017	2017-04-17	Centers for Disease Control and Prevention	Connecticut Department. of Public Health
5043	EPI_ISL_273802	B/Connecticut/51/2017	2017-04-19	Centers for Disease Control and Prevention	Connecticut Department. of Public Health
5044	EPI_ISL_273804	B/Florida/86/2017	2017-06-23	Centers for Disease Control and Prevention	Florida Department of Health-Tampa
5045	EPI_ISL_273805	B/Hawaii/39/2017	2017-03-02	Centers for Disease Control and Prevention	State of Hawaii Department of Health
5046	EPI_ISL_273806	B/Hawaii/40/2017	2017-03-09	Centers for Disease Control and Prevention	State of Hawaii Department of Health
5047	EPI_ISL_273807	B/Hawaii/41/2017	2017-03-11	Centers for Disease Control and Prevention	State of Hawaii Department of Health
5048	EPI_ISL_273808	B/Hawaii/42/2017	2017-03-13	Centers for Disease Control and Prevention	State of Hawaii Department of Health
5049	EPI_ISL_273809	B/Hawaii/43/2017	2017-03-14	Centers for Disease Control and Prevention	State of Hawaii Department of Health
5050	EPI_ISL_273810	B/Hawaii/44/2017	2017-03-15	Centers for Disease Control and Prevention	State of Hawaii Department of Health
5051	EPI_ISL_273811	B/Hawaii/45/2017	2017-03-22	Centers for Disease Control and Prevention	State of Hawaii Department of Health
5052	EPI_ISL_273812	B/Hawaii/46/2017	2017-03-30	Centers for Disease Control and Prevention	State of Hawaii Department of Health
5053	EPI_ISL_273813	B/Hawaii/47/2017	2017-04-04	Centers for Disease Control and Prevention	State of Hawaii Department of Health
5054	EPI_ISL_273814	B/Idaho/21/2017	2017	Centers for Disease Control and Prevention	State of Idaho Bureau of Laboratories
5055	EPI_ISL_273815	B/New_York/27/2017	2017-02-21	Centers for Disease Control and Prevention	New York State Department of Health
5056	EPI_ISL_273816	B/New_York/28/2017	2017-03-01	Centers for Disease Control and Prevention	New York State Department of Health
5057	EPI_ISL_273817	B/New_York/29/2017	2017-03-04	Centers for Disease Control and Prevention	New York State Department of Health
5058	EPI_ISL_273818	B/New_York/30/2017	2017-03-23	Centers for Disease Control and Prevention	New York State Department of Health
5059	EPI_ISL_273819	B/New_York/31/2017	2017-03-27	Centers for Disease Control and Prevention	New York State Department of Health
5060	EPI_ISL_273820	B/South_Dakota/22/2017	2017-03-03	Centers for Disease Control and Prevention	South Dakota Public Health Lab
5061	EPI_ISL_273821	B/South_Dakota/23/2017	2017-03-06	Centers for Disease Control and Prevention	South Dakota Public Health Lab
5062	EPI_ISL_273822	B/South_Dakota/24/2017	2017-03-08	Centers for Disease Control and Prevention	South Dakota Public Health Lab
5063	EPI_ISL_273823	B/South_Dakota/25/2017	2017-03-12	Centers for Disease Control and Prevention	South Dakota Public Health Lab
5064	EPI_ISL_273824	B/South_Dakota/26/2017	2017-03-13	Centers for Disease Control and Prevention	South Dakota Public Health Lab
5065	EPI_ISL_273825	B/South_Dakota/27/2017	2017-03-15	Centers for Disease Control and Prevention	South Dakota Public Health Lab
5066	EPI_ISL_273826	B/South_Dakota/28/2017	2017-03-18	Centers for Disease Control and Prevention	South Dakota Public Health Lab
5067	EPI_ISL_273827	B/South_Dakota/29/2017	2017-03-23	Centers for Disease Control and Prevention	South Dakota Public Health Lab
5068	EPI_ISL_273828	B/South_Dakota/30/2017	2017-03-26	Centers for Disease Control and Prevention	South Dakota Public Health Lab
5069	EPI_ISL_273829	B/South_Dakota/31/2017	2017-03-27	Centers for Disease Control and Prevention	South Dakota Public Health Lab
5070	EPI_ISL_273830	B/Texas/76/2017	2017-03-22	Centers for Disease Control and Prevention	Dallas County Health and Human Services
5071	EPI_ISL_273831	B/Virginia/15/2017	2017-03-08	Centers for Disease Control and Prevention	Virginia Division of Consolidated Laboratories
5072	EPI_ISL_273832	B/Virginia/16/2017	2017-03-17	Centers for Disease Control and Prevention	Virginia Division of Consolidated Laboratories
5073	EPI_ISL_273833	B/Virginia/17/2017	2017-03-18	Centers for Disease Control and Prevention	Virginia Division of Consolidated Laboratories
5074	EPI_ISL_273834	B/Virginia/18/2017	2017-03-18	Centers for Disease Control and Prevention	Virginia Division of Consolidated Laboratories
5075	EPI_ISL_273835	B/Virginia/19/2017	2017-03-20	Centers for Disease Control and Prevention	Virginia Division of Consolidated Laboratories
5076	EPI_ISL_273836	B/Virginia/20/2017	2017-03-20	Centers for Disease Control and Prevention	Virginia Division of Consolidated Laboratories
5077	EPI_ISL_273837	B/Virginia/21/2017	2017-03-27	Centers for Disease Control and Prevention	Virginia Division of Consolidated Laboratories
5078	EPI_ISL_273838	B/Virginia/22/2017	2017-03-27	Centers for Disease Control and Prevention	Virginia Division of Consolidated Laboratories
5079	EPI_ISL_273839	B/Virginia/23/2017	2017-03-30	Centers for Disease Control and Prevention	Virginia Division of Consolidated Laboratories
5080	EPI_ISL_273840	B/Virginia/24/2017	2017-03-31	Centers for Disease Control and Prevention	Virginia Division of Consolidated Laboratories
5081	EPI_ISL_273841	B/Virginia/25/2017	2017-04-02	Centers for Disease Control and Prevention	Virginia Division of Consolidated Laboratories
5082	EPI_ISL_273842	B/Virginia/26/2017	2017-04-03	Centers for Disease Control and Prevention	Virginia Division of Consolidated Laboratories
5083	EPI_ISL_281648	B/Florida/96/2017	2017-08-28	Centers for Disease Control and Prevention	Florida Department of Health-Tampa
5084	EPI_ISL_282239	B/Georgia/10/2017	2017-06-06	Centers for Disease Control and Prevention	Georgia Public Health Laboratory
5085	EPI_ISL_282240	B/Georgia/11/2017	2017-06-06	Centers for Disease Control and Prevention	Georgia Public Health Laboratory
5086	EPI_ISL_282241	B/Georgia/09/2017	2017-05-30	Centers for Disease Control and Prevention	Georgia Public Health Laboratory
5087	EPI_ISL_289240	B/Pennsylvania/22/2017	2017-02-06	Centers for Disease Control and Prevention	Children's Hospital of Pittsburgh UPMC
5088	EPI_ISL_289241	B/Pennsylvania/26/2017	2017-02-20	Centers for Disease Control and Prevention	Children's Hospital of Pittsburgh UPMC
5089	EPI_ISL_289247	B/Pennsylvania/23/2017	2017-02-06	Centers for Disease Control and Prevention	Children's Hospital of Pittsburgh UPMC
5090	EPI_ISL_289279	B/Pennsylvania/28/2017	2017-02-21	Centers for Disease Control and Prevention	Children's Hospital of Pittsburgh UPMC
5091	EPI_ISL_289594	B/California/63/2017	2017-10-13	Centers for Disease Control and Prevention	California Department of Health Services
5092	EPI_ISL_289595	B/California/64/2017	2017-10-14	Centers for Disease Control and Prevention	California Department of Health Services
5093	EPI_ISL_289596	B/California/65/2017	2017-10-19	Centers for Disease Control and Prevention	California Department of Health Services
5094	EPI_ISL_289597	B/California/66/2017	2017-10-22	Centers for Disease Control and Prevention	California Department of Health Services
5095	EPI_ISL_289598	B/California/67/2017	2017-11-08	Centers for Disease Control and Prevention	California Department of Health Services
5096	EPI_ISL_289610	B/Hawaii/65/2017	2017-10-29	Centers for Disease Control and Prevention	State of Hawaii Department of Health
5097	EPI_ISL_289612	B/Hawaii/67/2017	2017-11-12	Centers for Disease Control and Prevention	State of Hawaii Department of Health
5098	EPI_ISL_289655	B/Wisconsin/76/2017	2017-12-04	Centers for Disease Control and Prevention	Wisconsin State Laboratory of Hygiene
5099	EPI_ISL_298437	B/Wisconsin/02/2018	2018-01-14	Centers for Disease Control and Prevention	Wisconsin State Laboratory of Hygiene
5100	EPI_ISL_298441	B/Nebraska/03/2018	2018-01-17	Centers for Disease Control and Prevention	Nebraska Public Health Lab
5101	EPI_ISL_298450	B/Washington/50/2017	2017-12-25	Centers for Disease Control and Prevention	Washington State Public Health Laboratory
5102	EPI_ISL_298452	B/Utah/02/2018	2018-01-10	Centers for Disease Control and Prevention	Utah Department of Health
5103	EPI_ISL_305858	B/Maryland/05/2018	2018-02-08	Centers for Disease Control and Prevention	Maryland Department of Health and Mental Hygiene
5104	EPI_ISL_305860	B/Colorado/08/2018	2018-03-08	Centers for Disease Control and Prevention	Colorado Department of Health Lab
5105	EPI_ISL_305862	B/Pennsylvania/08/2018	2018-02-27	Centers for Disease Control and Prevention	Pennsylvania Department of Health
5106	EPI_ISL_305867	B/Connecticut/10/2018	2018-02-14	Centers for Disease Control and Prevention	Connecticut Department. of Public Health
5107	EPI_ISL_305868	B/Connecticut/11/2018	2018-02-19	Centers for Disease Control and Prevention	Connecticut Department. of Public Health
5108	EPI_ISL_305873	B/Florida/17/2018	2018-03-11	Centers for Disease Control and Prevention	Florida Department of Health-Jacksonville
5109	EPI_ISL_305875	B/Arizona/08/2018	2018-02-04	Centers for Disease Control and Prevention	Arizona Department of Health Services
5110	EPI_ISL_305876	B/Arizona/06/2018	2018-01-30	Centers for Disease Control and Prevention	Arizona Department of Health Services
5111	EPI_ISL_305882	B/Virginia/06/2018	2018-02-21	Centers for Disease Control and Prevention	Virginia Division of Consolidated Laboratories
5112	EPI_ISL_305901	B/Montana/14/2018	2018-02-28	Centers for Disease Control and Prevention	Montana Laboratory Services Bureau
5113	EPI_ISL_305902	B/Montana/15/2018	2018-03-07	Centers for Disease Control and Prevention	Montana Laboratory Services Bureau
5114	EPI_ISL_306136	B/Florida/111/2017	2017-12-19	Centers for Disease Control and Prevention	Florida Department of Health-Jacksonville
5115	EPI_ISL_306146	B/Hawaii/14/2018	2018-02-12	Centers for Disease Control and Prevention	State of Hawaii Department of Health
5116	EPI_ISL_306150	B/Oregon/08/2018	2018-02-24	Centers for Disease Control and Prevention	Oregon Public Health Laboratory
5117	EPI_ISL_306154	B/Washington/22/2018	2018-02-25	Centers for Disease Control and Prevention	Washington State Public Health Laboratory
5118	EPI_ISL_306156	B/North_Carolina/18/2018	2018-02-26	Centers for Disease Control and Prevention	North Carolina State Laboratory of Public Health
5119	EPI_ISL_306157	B/Connecticut/14/2018	2018-02-26	Centers for Disease Control and Prevention	Connecticut Department. of Public Health
5120	EPI_ISL_306159	B/Oregon/11/2018	2018-03-03	Centers for Disease Control and Prevention	Oregon Public Health Laboratory
5121	EPI_ISL_306164	B/Kentucky/12/2018	2018-03-06	Centers for Disease Control and Prevention	Kentucky Division of Laboratory Services
5122	EPI_ISL_306170	B/Connecticut/15/2018	2018-03-08	Centers for Disease Control and Prevention	Connecticut Department. of Public Health
5123	EPI_ISL_306172	B/Idaho/10/2018	2018-03-09	Centers for Disease Control and Prevention	State of Idaho Bureau of Laboratories
5124	EPI_ISL_306173	B/Vermont/08/2018	2018-03-09	Centers for Disease Control and Prevention	Vermont Department of Health Laboratory
5125	EPI_ISL_306177	B/Utah/09/2018	2018-03-10	Centers for Disease Control and Prevention	Utah Department of Health
5126	EPI_ISL_306182	B/Maine/14/2018	2018-03-12	Centers for Disease Control and Prevention	Maine Health and Environmental Testing Laboratory
5127	EPI_ISL_306184	B/South_Dakota/09/2018	2018-03-12	Centers for Disease Control and Prevention	South Dakota Public Health Lab
5128	EPI_ISL_306186	B/Maine/16/2018	2018-03-13	Centers for Disease Control and Prevention	Maine Health and Environmental Testing Laboratory
5129	EPI_ISL_306808	B/Pennsylvania/05/2018	2018-02-18	Centers for Disease Control and Prevention	Pennsylvania Department of Health
5130	EPI_ISL_306809	B/Alaska/11/2018	2018-03-23	Centers for Disease Control and Prevention	Alaska State Virology Lab
5131	EPI_ISL_306818	B/Louisiana/06/2018	2018-02-08	Centers for Disease Control and Prevention	Louisiana Department of Health and Hospitals
5132	EPI_ISL_306821	B/Arizona/13/2018	2018-02-15	Centers for Disease Control and Prevention	Arizona Department of Health Services
5133	EPI_ISL_306823	B/Arizona/20/2018	2018-03-17	Centers for Disease Control and Prevention	Arizona Department of Health Services
5134	EPI_ISL_306824	B/Arizona/21/2018	2018-03-18	Centers for Disease Control and Prevention	Arizona Department of Health Services
5135	EPI_ISL_306828	B/Arizona/11/2018	2018-03-07	Centers for Disease Control and Prevention	Arizona Department of Health Services
5136	EPI_ISL_306829	B/Arizona/12/2018	2018-03-11	Centers for Disease Control and Prevention	Arizona Department of Health Services
5137	EPI_ISL_306831	B/Arizona/14/2018	2018-02-16	Centers for Disease Control and Prevention	Arizona Department of Health Services
5138	EPI_ISL_306832	B/Arizona/17/2018	2018-02-26	Centers for Disease Control and Prevention	Arizona Department of Health Services
5139	EPI_ISL_306844	B/Minnesota/11/2018	2018-03-09	Centers for Disease Control and Prevention	Minnesota Department of Health
5140	EPI_ISL_306846	B/Utah/15/2018	2018-03-03	Centers for Disease Control and Prevention	Utah Department of Health
5141	EPI_ISL_306847	B/Utah/14/2018	2018-02-26	Centers for Disease Control and Prevention	Utah Department of Health
5142	EPI_ISL_306848	B/Utah/13/2018	2018-02-19	Centers for Disease Control and Prevention	Utah Department of Health
5143	EPI_ISL_306855	B/Montana/19/2018	2018-03-19	Centers for Disease Control and Prevention	Montana Laboratory Services Bureau
5144	EPI_ISL_306856	B/Montana/18/2018	2018-03-15	Centers for Disease Control and Prevention	Montana Laboratory Services Bureau
5145	EPI_ISL_314029	B/Wisconsin/31/2018	2018-05-27	Centers for Disease Control and Prevention	Wisconsin State Laboratory of Hygiene
5146	EPI_ISL_314415	B/Pennsylvania/15/2018	2018-05-07	Centers for Disease Control and Prevention	Pennsylvania Department of Health
5147	EPI_ISL_314416	B/New_Jersey/14/2018	2018-04-23	Centers for Disease Control and Prevention	New Jersey Department of Health & Senior Services
5148	EPI_ISL_314428	B/Arizona/28/2018	2018-04-21	Centers for Disease Control and Prevention	Arizona Department of Health Services
5149	EPI_ISL_314437	B/New_Hampshire/11/2018	2018-03-28	Centers for Disease Control and Prevention	New Hampshire Public Health Laboratories
5150	EPI_ISL_314490	B/Alaska/16/2018	2018-05-10	Centers for Disease Control and Prevention	Alaska State Virology Lab
5151	EPI_ISL_315110	B/Alaska/17/2018	2018-05-01	Centers for Disease Control and Prevention	Alaska State Virology Lab
5152	EPI_ISL_338646	B/Louisiana/01/2019	2019-01-08	Centers for Disease Control and Prevention	Louisiana Department of Health and Hospitals
5153	EPI_ISL_338647	B/Michigan/120/2018	2018-12-22	Centers for Disease Control and Prevention	Michigan Department of Community Health
5154	EPI_ISL_338652	B/Montana/36/2018	2018-12-14	Centers for Disease Control and Prevention	Montana Laboratory Services Bureau
5155	EPI_ISL_347828	B/Michigan/04/2019	2019-02-04	Centers for Disease Control and Prevention	Michigan Department of Community Health
5156	EPI_ISL_347832	B/Colorado/03/2019	2019-02-23	Centers for Disease Control and Prevention	Colorado Department of Health Lab
5157	EPI_ISL_347853	B/Texas/08/2019	2019-02-18	Centers for Disease Control and Prevention	Texas Department of State Health Services-Laboratory Services
5158	EPI_ISL_347854	B/Texas/09/2019	2019-02-18	Centers for Disease Control and Prevention	Texas Department of State Health Services-Laboratory Services
5159	EPI_ISL_347857	B/Louisiana/06/2019	2019-02-12	Centers for Disease Control and Prevention	Louisiana Department of Health and Hospitals
5160	EPI_ISL_347858	B/Louisiana/05/2019	2019-02-09	Centers for Disease Control and Prevention	Louisiana Department of Health and Hospitals
5161	EPI_ISL_347859	B/Louisiana/08/2019	2019-02-19	Centers for Disease Control and Prevention	Louisiana Department of Health and Hospitals
5162	EPI_ISL_347860	B/Louisiana/07/2019	2019-02-18	Centers for Disease Control and Prevention	Louisiana Department of Health and Hospitals
5163	EPI_ISL_347861	B/South_Dakota/04/2019	2019-02-15	Centers for Disease Control and Prevention	South Dakota Public Health Lab
5164	EPI_ISL_347862	B/South_Dakota/03/2019	2019-02-14	Centers for Disease Control and Prevention	South Dakota Public Health Lab
5165	EPI_ISL_347866	B/Iowa/08/2019	2019-02-24	Centers for Disease Control and Prevention	Iowa State Hygienic Laboratory
5166	EPI_ISL_347876	B/California/06/2019	2019-02-14	Centers for Disease Control and Prevention	California Department of Health Services
5167	EPI_ISL_347877	B/Hawaii/06/2019	2019-02-05	Centers for Disease Control and Prevention	State of Hawaii Department of Health
5168	EPI_ISL_347879	B/Montana/05/2019	2019-02-01	Centers for Disease Control and Prevention	Montana Laboratory Services Bureau
5169	EPI_ISL_355612	B/Oklahoma/05/2019	2019-04-06	Centers for Disease Control and Prevention	Oklahoma State Department of Health
5170	EPI_ISL_355614	B/Virginia/07/2019	2019-03-25	Centers for Disease Control and Prevention	Virginia Division of Consolidated Laboratories
5171	EPI_ISL_355621	B/Wisconsin/17/2019	2019-04-11	Centers for Disease Control and Prevention	City of Milwaukee Health Department
5172	EPI_ISL_355622	B/Nebraska/03/2019	2019-04-02	Centers for Disease Control and Prevention	Nebraska Public Health Lab
5173	EPI_ISL_355626	B/Iowa/14/2019	2019-04-04	Centers for Disease Control and Prevention	Iowa State Hygienic Laboratory
5174	EPI_ISL_355628	B/Iowa/15/2019	2019-04-06	Centers for Disease Control and Prevention	Iowa State Hygienic Laboratory
5175	EPI_ISL_355631	B/District_Of_Columbia/06/2019	2019-03-24	Centers for Disease Control and Prevention	DC Public Health Lab
5176	EPI_ISL_355633	B/Delaware/06/2019	2019-03-28	Centers for Disease Control and Prevention	Delaware Public Health Lab
5177	EPI_ISL_355635	B/Wisconsin/16/2019	2019-04-05	Centers for Disease Control and Prevention	Wisconsin State Laboratory of Hygiene
5178	EPI_ISL_355640	B/Virginia/08/2019	2019-03-25	Centers for Disease Control and Prevention	Virginia Division of Consolidated Laboratories
5179	EPI_ISL_355641	B/Pennsylvania/14/2019	2019-03-22	Centers for Disease Control and Prevention	Pennsylvania Department of Health
5180	EPI_ISL_355644	B/Georgia/02/2019	2019-03-18	Centers for Disease Control and Prevention	Georgia Public Health Laboratory
5181	EPI_ISL_355652	B/Rhode_Island/02/2019	2019-04-05	Centers for Disease Control and Prevention	Rhode Island Department of Health
5182	EPI_ISL_355658	B/Florida/12/2019	2019-03-19	Centers for Disease Control and Prevention	Florida Department of Health-Tampa
5183	EPI_ISL_355661	B/District_Of_Columbia/03/2019	2019-03-16	Centers for Disease Control and Prevention	DC Public Health Lab
5184	EPI_ISL_355662	B/Maine/08/2019	2019-03-20	Centers for Disease Control and Prevention	Maine Health and Environmental Testing Laboratory
5185	EPI_ISL_355663	B/Maine/07/2019	2019-03-18	Centers for Disease Control and Prevention	Maine Health and Environmental Testing Laboratory
5186	EPI_ISL_355664	B/Delaware/07/2019	2019-03-31	Centers for Disease Control and Prevention	Delaware Public Health Lab
5187	EPI_ISL_355666	B/Nebraska/04/2019	2019-04-05	Centers for Disease Control and Prevention	Nebraska Public Health Lab
5188	EPI_ISL_355668	B/Minnesota/08/2019	2019-04-12	Centers for Disease Control and Prevention	Minnesota Department of Health
5189	EPI_ISL_355669	B/Texas/18/2019	2019-04-17	Centers for Disease Control and Prevention	San Antonio Metropolitan Health
5190	EPI_ISL_355671	B/Louisiana/15/2019	2019-03-25	Centers for Disease Control and Prevention	Louisiana Department of Health and Hospitals
5191	EPI_ISL_355674	B/Indiana/05/2019	2019-04-10	Centers for Disease Control and Prevention	Indiana State Department of Health Laboratories
5192	EPI_ISL_355677	B/Michigan/15/2019	2019-03-27	Centers for Disease Control and Prevention	Michigan Department of Community Health
5193	EPI_ISL_355681	B/Michigan/14/2019	2019-03-21	Centers for Disease Control and Prevention	Michigan Department of Community Health
5194	EPI_ISL_355682	B/South_Dakota/09/2019	2019-04-01	Centers for Disease Control and Prevention	South Dakota Public Health Lab
5195	EPI_ISL_355683	B/South_Dakota/10/2019	2019-04-14	Centers for Disease Control and Prevention	South Dakota Public Health Lab
5196	EPI_ISL_355684	B/Louisiana/16/2019	2019-03-26	Centers for Disease Control and Prevention	Louisiana Department of Health and Hospitals
5197	EPI_ISL_364172	B/California/24/2019	2019-05-04	Centers for Disease Control and Prevention	California Department of Health Services
5198	EPI_ISL_364173	B/California/23/2019	2019-04-21	Centers for Disease Control and Prevention	California Department of Health Services
5199	EPI_ISL_364174	B/California/22/2019	2019-04-09	Centers for Disease Control and Prevention	California Department of Health Services
5200	EPI_ISL_364175	B/Hawaii/19/2019	2019-05-16	Centers for Disease Control and Prevention	State of Hawaii Department of Health
5201	EPI_ISL_364196	B/Maine/14/2019	2019-05-22	Centers for Disease Control and Prevention	Maine Health and Environmental Testing Laboratory
5202	EPI_ISL_364200	B/Florida/18/2019	2019-05-04	Centers for Disease Control and Prevention	Florida Department of Health-Tampa
5203	EPI_ISL_364203	B/Minnesota/15/2019	2019-05-16	Centers for Disease Control and Prevention	Minnesota Department of Health
5204	EPI_ISL_364204	B/Minnesota/17/2019	2019-05-21	Centers for Disease Control and Prevention	Minnesota Department of Health
5205	EPI_ISL_364206	B/Oklahoma/08/2019	2019-06-02	Centers for Disease Control and Prevention	Oklahoma State Department of Health
5206	EPI_ISL_364207	B/Louisiana/21/2019	2019-05-17	Centers for Disease Control and Prevention	Louisiana Department of Health and Hospitals
5207	EPI_ISL_364208	B/Michigan/31/2019	2019-05-06	Centers for Disease Control and Prevention	Michigan Department of Community Health
5208	EPI_ISL_364210	B/Michigan/33/2019	2019-05-15	Centers for Disease Control and Prevention	Michigan Department of Community Health
5209	EPI_ISL_364212	B/Michigan/34/2019	2019-05-17	Centers for Disease Control and Prevention	Michigan Department of Community Health
5210	EPI_ISL_364213	B/Minnesota/18/2019	2019-06-06	Centers for Disease Control and Prevention	Minnesota Department of Health
5211	EPI_ISL_364214	B/Texas/25/2019	2019-05-14	Centers for Disease Control and Prevention	Texas Department of State Health Services-Laboratory Services
5212	EPI_ISL_364215	B/Missouri/01/2019	2019-06-06	Centers for Disease Control and Prevention	Missouri Department. of Health & Senior Services
5213	EPI_ISL_364217	B/Maryland/19/2019	2019-04-08	Centers for Disease Control and Prevention	Maryland Department of Health and Mental Hygiene
5214	EPI_ISL_364219	B/Florida/23/2019	2019-05-16	Centers for Disease Control and Prevention	Florida Department of Health-Tampa
5215	EPI_ISL_364220	B/Florida/22/2019	2019-05-14	Centers for Disease Control and Prevention	Florida Department of Health-Tampa
5216	EPI_ISL_364225	B/District_Of_Columbia/14/2019	2019-04-16	Centers for Disease Control and Prevention	DC Public Health Lab
5217	EPI_ISL_364227	B/Massachusetts/14/2019	2019-05-29	Centers for Disease Control and Prevention	Massachusetts Department of Public Health
5218	EPI_ISL_364231	B/Hawaii/23/2019	2019-05-27	Centers for Disease Control and Prevention	State of Hawaii Department of Health
5219	EPI_ISL_364241	B/Maryland/04/2019	2019-01-22	Centers for Disease Control and Prevention	Maryland Department of Health and Mental Hygiene
5220	EPI_ISL_364242	B/Washington/05/2019	2019-04-10	Centers for Disease Control and Prevention	Washington State Public Health Laboratory
5221	EPI_ISL_364247	B/Missouri/02/2019	2019-06-06	Centers for Disease Control and Prevention	Missouri Department. of Health & Senior Services
5222	EPI_ISL_364250	B/District_Of_Columbia/13/2019	2019-04-22	Centers for Disease Control and Prevention	DC Public Health Lab
5223	EPI_ISL_364251	B/District_Of_Columbia/12/2019	2019-04-21	Centers for Disease Control and Prevention	DC Public Health Lab
5224	EPI_ISL_364252	B/West_Virginia/08/2019	2019-05-04	Centers for Disease Control and Prevention	West Virginia Office of Laboratory Services
5225	EPI_ISL_364254	B/Rhode_Island/03/2019	2019-04-18	Centers for Disease Control and Prevention	Rhode Island Department of Health
5226	EPI_ISL_364260	B/Maine/13/2019	2019-04-30	Centers for Disease Control and Prevention	Maine Health and Environmental Testing Laboratory
5227	EPI_ISL_364262	B/New_York/13/2019	2019-04-29	Centers for Disease Control and Prevention	New York State Department of Health
5228	EPI_ISL_364263	B/Texas/24/2019	2019-05-13	Centers for Disease Control and Prevention	Texas Department of State Health Services-Laboratory Services
5229	EPI_ISL_380256	B/Pennsylvania/09/2019	2019-02-25	Centers for Disease Control and Prevention	Children's Hospital of Pittsburgh UPMC
5230	EPI_ISL_380257	B/Michigan/08/2019	2019-02-28	Centers for Disease Control and Prevention	University of Michigan SPH EPID
5231	EPI_ISL_380261	B/Pennsylvania/12/2019	2019-03-19	Centers for Disease Control and Prevention	Children's Hospital of Pittsburgh UPMC
5232	EPI_ISL_380262	B/Pennsylvania/13/2019	2019-03-23	Centers for Disease Control and Prevention	Children's Hospital of Pittsburgh UPMC
5233	EPI_ISL_380263	B/Washington/07/2019	2019-02-21	Centers for Disease Control and Prevention	Marshfield Clinic Research Foundation
5234	EPI_ISL_380264	B/Washington/08/2019	2019-02-28	Centers for Disease Control and Prevention	Marshfield Clinic Research Foundation
5235	EPI_ISL_380265	B/Washington/09/2019	2019-03-13	Centers for Disease Control and Prevention	Marshfield Clinic Research Foundation
5236	EPI_ISL_380417	B/Pennsylvania/21/2019	2019-03-28	Centers for Disease Control and Prevention	Children's Hospital of Pittsburgh UPMC
5237	EPI_ISL_380480	B/Michigan/28/2019	2019-04-02	Centers for Disease Control and Prevention	University of Michigan SPH EPID
5238	EPI_ISL_380481	B/Michigan/29/2019	2019-04-03	Centers for Disease Control and Prevention	University of Michigan SPH EPID
5239	EPI_ISL_380592	B/Washington/12/2019	2019-04-02	Centers for Disease Control and Prevention	Marshfield Clinic Research Foundation
5240	EPI_ISL_404635	B/California/87/2019	2019-12-13	Centers for Disease Control and Prevention	California Department of Health Services
5241	EPI_ISL_404666	B/Delaware/17/2019	2019-12-02	Centers for Disease Control and Prevention	Delaware Public Health Lab
5242	EPI_ISL_404679	B/Louisiana/129/2019	2019-12-02	Centers for Disease Control and Prevention	Louisiana Department of Health and Hospitals
5243	EPI_ISL_404681	B/Louisiana/130/2019	2019-12-03	Centers for Disease Control and Prevention	Louisiana Department of Health and Hospitals
5244	EPI_ISL_404703	B/California/86/2019	2019-12-07	Centers for Disease Control and Prevention	California Department of Health Services
5245	EPI_ISL_404705	B/Nevada/21/2019	2019-12-25	Centers for Disease Control and Prevention	Southern Nevada Public Health Lab
5246	EPI_ISL_404706	B/Nevada/20/2019	2019-12-18	Centers for Disease Control and Prevention	Southern Nevada Public Health Lab
5247	EPI_ISL_404707	B/Utah/16/2019	2019-12-11	Centers for Disease Control and Prevention	Utah Department of Health
5248	EPI_ISL_404708	B/Utah/17/2019	2019-12-15	Centers for Disease Control and Prevention	Utah Department of Health
5249	EPI_ISL_404709	B/Oregon/12/2019	2019-12-17	Centers for Disease Control and Prevention	Oregon Public Health Laboratory
5250	EPI_ISL_404710	B/Oregon/11/2019	2019-12-12	Centers for Disease Control and Prevention	Oregon Public Health Laboratory
5251	EPI_ISL_404711	B/Texas/49/2019	2019-12-23	Centers for Disease Control and Prevention	Houston Department of Health and Human Services
5252	EPI_ISL_404712	B/Montana/24/2019	2019-12-15	Centers for Disease Control and Prevention	Montana Laboratory Services Bureau
5253	EPI_ISL_404713	B/Montana/25/2019	2019-12-19	Centers for Disease Control and Prevention	Montana Laboratory Services Bureau
5254	EPI_ISL_404714	B/Texas/51/2019	2019-12-30	Centers for Disease Control and Prevention	Dallas County Health and Human Services
5255	EPI_ISL_404715	B/Nevada/18/2019	2019-12-10	Centers for Disease Control and Prevention	Nevada State Health Laboratory
5256	EPI_ISL_404716	B/Nevada/19/2019	2019-12-12	Centers for Disease Control and Prevention	Nevada State Health Laboratory
5257	EPI_ISL_404717	B/Idaho/21/2019	2019-12-13	Centers for Disease Control and Prevention	State of Idaho Bureau of Laboratories
5258	EPI_ISL_404718	B/Idaho/22/2019	2019-12-19	Centers for Disease Control and Prevention	State of Idaho Bureau of Laboratories
5259	EPI_ISL_404719	B/Mississippi/11/2019	2019-12-09	Centers for Disease Control and Prevention	Mississippi Public Health Laboratory
5260	EPI_ISL_404720	B/Mississippi/12/2019	2019-12-20	Centers for Disease Control and Prevention	Mississippi Public Health Laboratory
5261	EPI_ISL_404721	B/Kansas/01/2019	2019-12-17	Centers for Disease Control and Prevention	Kansas Department of Health and Environment
5262	EPI_ISL_404723	B/Louisiana/131/2019	2019-12-05	Centers for Disease Control and Prevention	Louisiana Department of Health and Hospitals
5263	EPI_ISL_404728	B/Minnesota/31/2019	2019-12-18	Centers for Disease Control and Prevention	Minnesota Department of Health
5264	EPI_ISL_404729	B/Minnesota/32/2019	2019-12-18	Centers for Disease Control and Prevention	Minnesota Department of Health
5265	EPI_ISL_404730	B/Wisconsin/48/2019	2019-12-16	Centers for Disease Control and Prevention	Wisconsin State Laboratory of Hygiene
5266	EPI_ISL_404733	B/North_Dakota/16/2019	2019-12-27	Centers for Disease Control and Prevention	North Dakota Department of Health
5267	EPI_ISL_404734	B/North_Dakota/17/2019	2019-12-29	Centers for Disease Control and Prevention	North Dakota Department of Health
5268	EPI_ISL_404735	B/Missouri/03/2019	2019-12-22	Centers for Disease Control and Prevention	Missouri Department. of Health & Senior Services
5269	EPI_ISL_404736	B/Missouri/04/2019	2019-12-22	Centers for Disease Control and Prevention	Missouri Department. of Health & Senior Services
5270	EPI_ISL_404856	B/Maine/22/2019	2019-12-17	Centers for Disease Control and Prevention	Maine Health and Environmental Testing Laboratory
5271	EPI_ISL_404857	B/Maine/23/2019	2019-12-19	Centers for Disease Control and Prevention	Maine Health and Environmental Testing Laboratory
5272	EPI_ISL_404859	B/Delaware/20/2019	2019-12-16	Centers for Disease Control and Prevention	Delaware Public Health Lab
5273	EPI_ISL_404862	B/New_Hampshire/18/2019	2019-12-16	Centers for Disease Control and Prevention	New Hampshire Public Health Laboratories
5274	EPI_ISL_404863	B/New_Jersey/19/2019	2019-12-12	Centers for Disease Control and Prevention	New Jersey Department of Health & Senior Services
5275	EPI_ISL_404864	B/New_Jersey/20/2019	2019-12-20	Centers for Disease Control and Prevention	New Jersey Department of Health & Senior Services
5276	EPI_ISL_404866	B/Rhode_Island/08/2019	2019-12-18	Centers for Disease Control and Prevention	Rhode Island Department of Health
5277	EPI_ISL_404867	B/Rhode_Island/09/2019	2019-12-27	Centers for Disease Control and Prevention	Rhode Island Department of Health
5278	EPI_ISL_404868	B/North_Carolina/16/2019	2019-12-17	Centers for Disease Control and Prevention	North Carolina State Laboratory of Public Health
5279	EPI_ISL_404869	B/North_Carolina/17/2019	2019-12-18	Centers for Disease Control and Prevention	North Carolina State Laboratory of Public Health
5280	EPI_ISL_404870	B/Florida/80/2019	2019-12-01	Centers for Disease Control and Prevention	Florida Department of Health-Tampa
5281	EPI_ISL_404871	B/Florida/81/2019	2019-12-02	Centers for Disease Control and Prevention	Florida Department of Health-Tampa
5282	EPI_ISL_404872	B/Pennsylvania/32/2019	2019-12-18	Centers for Disease Control and Prevention	Pennsylvania Department of Health
5283	EPI_ISL_404873	B/Pennsylvania/31/2019	2019-12-17	Centers for Disease Control and Prevention	Pennsylvania Department of Health
5284	EPI_ISL_404876	B/Georgia/10/2019	2019-12-19	Centers for Disease Control and Prevention	Georgia Public Health Laboratory
5285	EPI_ISL_404878	B/New_York/18/2019	2019-12-16	Centers for Disease Control and Prevention	New York State Department of Health
5286	EPI_ISL_404881	B/New_York/20/2019	2019-12-30	Centers for Disease Control and Prevention	New York State Department of Health
5287	EPI_ISL_404889	B/Delaware/19/2019	2019-12-16	Centers for Disease Control and Prevention	Delaware Public Health Lab
5288	EPI_ISL_404890	B/Colorado/01/2020	2020-01-02	Centers for Disease Control and Prevention	Colorado Department of Health Lab
5289	EPI_ISL_404891	B/Colorado/20/2019	2019-12-28	Centers for Disease Control and Prevention	Colorado Department of Health Lab
5290	EPI_ISL_404892	B/Alaska/18/2019	2019-12-23	Centers for Disease Control and Prevention	Alaska State Virology Lab
5291	EPI_ISL_404893	B/Alaska/19/2019	2019-12-30	Centers for Disease Control and Prevention	Alaska State Virology Lab
5292	EPI_ISL_404894	B/Washington/28/2019	2019-12-16	Centers for Disease Control and Prevention	Washington State Public Health Laboratory
5293	EPI_ISL_404895	B/Washington/29/2019	2019-12-16	Centers for Disease Control and Prevention	Washington State Public Health Laboratory
5294	EPI_ISL_404896	B/Texas/52/2019	2019-12-14	Centers for Disease Control and Prevention	San Antonio Metropolitan Health
5295	EPI_ISL_404897	B/Texas/55/2019	2019-12-30	Centers for Disease Control and Prevention	San Antonio Metropolitan Health
5296	EPI_ISL_404898	B/Texas/53/2019	2019-12-16	Centers for Disease Control and Prevention	Texas Department of State Health Services-Laboratory Services
5297	EPI_ISL_404899	B/Texas/54/2019	2019-12-18	Centers for Disease Control and Prevention	Texas Department of State Health Services-Laboratory Services
5298	EPI_ISL_404900	B/Hawaii/50/2019	2019-12-07	Centers for Disease Control and Prevention	State of Hawaii Department of Health
5299	EPI_ISL_404901	B/Hawaii/51/2019	2019-12-17	Centers for Disease Control and Prevention	State of Hawaii Department of Health
5300	EPI_ISL_404902	B/Nevada/22/2019	2019-12-27	Centers for Disease Control and Prevention	Nevada State Health Laboratory
5301	EPI_ISL_404903	B/Nevada/23/2019	2019-12-28	Centers for Disease Control and Prevention	Nevada State Health Laboratory
5302	EPI_ISL_404904	B/California/88/2019	2019-12-16	Centers for Disease Control and Prevention	California Department of Health Services
5303	EPI_ISL_404905	B/California/89/2019	2019-12-16	Centers for Disease Control and Prevention	California Department of Health Services
5304	EPI_ISL_412291	B/Nebraska/04/2020	2020-01-18	Centers for Disease Control and Prevention	Nebraska Public Health Lab
5305	EPI_ISL_412307	B/North_Dakota/03/2020	2020-01-26	Centers for Disease Control and Prevention	North Dakota Department of Health
5306	EPI_ISL_412308	B/North_Dakota/04/2020	2020-01-26	Centers for Disease Control and Prevention	North Dakota Department of Health
5307	EPI_ISL_412309	B/Kentucky/01/2020	2020-01-07	Centers for Disease Control and Prevention	Kentucky Division of Laboratory Services
5308	EPI_ISL_412310	B/Kentucky/02/2020	2020-01-10	Centers for Disease Control and Prevention	Kentucky Division of Laboratory Services
5309	EPI_ISL_412311	B/Nebraska/03/2020	2020-01-16	Centers for Disease Control and Prevention	Nebraska Public Health Lab
5310	EPI_ISL_412313	B/Nebraska/05/2020	2020-01-24	Centers for Disease Control and Prevention	Nebraska Public Health Lab
5311	EPI_ISL_412314	B/Nebraska/06/2020	2020-01-25	Centers for Disease Control and Prevention	Nebraska Public Health Lab
5312	EPI_ISL_412315	B/Tennessee/06/2020	2020-01-20	Centers for Disease Control and Prevention	Tennessee Department of Health Laboratory-Nashville
5313	EPI_ISL_412316	B/Tennessee/07/2020	2020-01-22	Centers for Disease Control and Prevention	Tennessee Department of Health Laboratory-Nashville
5314	EPI_ISL_412317	B/Alabama/04/2020	2020-01-30	Centers for Disease Control and Prevention	ADPH Bureau of Clinical Laboratories
5315	EPI_ISL_412318	B/Alabama/03/2020	2020-01-27	Centers for Disease Control and Prevention	ADPH Bureau of Clinical Laboratories
5316	EPI_ISL_412319	B/South_Dakota/06/2020	2020-02-04	Centers for Disease Control and Prevention	South Dakota Public Health Lab
5317	EPI_ISL_412320	B/South_Dakota/05/2020	2020-02-03	Centers for Disease Control and Prevention	South Dakota Public Health Lab
5318	EPI_ISL_412321	B/Iowa/03/2020	2020-01-16	Centers for Disease Control and Prevention	Iowa State Hygienic Laboratory
5319	EPI_ISL_412323	B/Iowa/05/2020	2020-01-21	Centers for Disease Control and Prevention	Iowa State Hygienic Laboratory
5320	EPI_ISL_412324	B/Indiana/03/2020	2020-01-29	Centers for Disease Control and Prevention	Indiana State Department of Health Laboratories
5321	EPI_ISL_412325	B/Indiana/02/2020	2020-01-25	Centers for Disease Control and Prevention	Indiana State Department of Health Laboratories
5322	EPI_ISL_412327	B/West_Virginia/02/2020	2020-01-18	Centers for Disease Control and Prevention	West Virginia Office of Laboratory Services
5323	EPI_ISL_412328	B/West_Virginia/01/2020	2020-01-17	Centers for Disease Control and Prevention	West Virginia Office of Laboratory Services
5324	EPI_ISL_412329	B/Connecticut/03/2020	2020-01-20	Centers for Disease Control and Prevention	Connecticut Department. of Public Health
5325	EPI_ISL_412330	B/Connecticut/04/2020	2020-01-20	Centers for Disease Control and Prevention	Connecticut Department. of Public Health
5326	EPI_ISL_412331	B/District_Of_Columbia/02/2020	2020-01-14	Centers for Disease Control and Prevention	DC Public Health Lab
5327	EPI_ISL_412332	B/District_Of_Columbia/03/2020	2020-01-15	Centers for Disease Control and Prevention	DC Public Health Lab
5328	EPI_ISL_412334	B/South_Carolina/02/2020	2020-01-16	Centers for Disease Control and Prevention	South Carolina Department of Health
5329	EPI_ISL_412335	B/South_Carolina/01/2020	2020-01-09	Centers for Disease Control and Prevention	South Carolina Department of Health
5330	EPI_ISL_412336	B/Rhode_Island/04/2020	2020-01-22	Centers for Disease Control and Prevention	Rhode Island Department of Health
5331	EPI_ISL_412337	B/Rhode_Island/05/2020	2020-01-23	Centers for Disease Control and Prevention	Rhode Island Department of Health
5332	EPI_ISL_412338	B/Georgia/01/2020	2020-01-08	Centers for Disease Control and Prevention	Georgia Public Health Laboratory
5333	EPI_ISL_412339	B/Georgia/02/2020	2020-01-16	Centers for Disease Control and Prevention	Georgia Public Health Laboratory
5334	EPI_ISL_412340	B/Massachusetts/04/2020	2020-01-23	Centers for Disease Control and Prevention	Massachusetts Department of Public Health
5335	EPI_ISL_412341	B/Massachusetts/03/2020	2020-01-20	Centers for Disease Control and Prevention	Massachusetts Department of Public Health
5336	EPI_ISL_412342	B/Maine/05/2020	2020-01-22	Centers for Disease Control and Prevention	Maine Health and Environmental Testing Laboratory
5337	EPI_ISL_412343	B/Maine/06/2020	2020-01-29	Centers for Disease Control and Prevention	Maine Health and Environmental Testing Laboratory
5338	EPI_ISL_412344	B/Florida/07/2020	2020-01-22	Centers for Disease Control and Prevention	Florida Department of Health-Tampa
5339	EPI_ISL_412345	B/Texas/12/2020	2020-01-17	Centers for Disease Control and Prevention	Houston Department of Health and Human Services
5340	EPI_ISL_412346	B/Texas/13/2020	2020-01-23	Centers for Disease Control and Prevention	Houston Department of Health and Human Services
5341	EPI_ISL_412347	B/Utah/07/2020	2020-01-22	Centers for Disease Control and Prevention	Utah Department of Health
5342	EPI_ISL_412348	B/Utah/06/2020	2020-01-20	Centers for Disease Control and Prevention	Utah Department of Health
5343	EPI_ISL_412349	B/California/12/2020	2020-01-18	Centers for Disease Control and Prevention	California Department of Health Services
5344	EPI_ISL_412350	B/California/15/2020	2020-01-22	Centers for Disease Control and Prevention	California Department of Health Services
5345	EPI_ISL_412351	B/California/11/2020	2020-01-16	Centers for Disease Control and Prevention	California Department of Health Services
5346	EPI_ISL_412352	B/California/07/2020	2020-01-05	Centers for Disease Control and Prevention	California Department of Health Services
5347	EPI_ISL_412353	B/California/08/2020	2020-01-06	Centers for Disease Control and Prevention	California Department of Health Services
5348	EPI_ISL_412354	B/California/09/2020	2020-01-06	Centers for Disease Control and Prevention	California Department of Health Services
5349	EPI_ISL_412356	B/Montana/02/2020	2020-01-11	Centers for Disease Control and Prevention	Montana Laboratory Services Bureau
5350	EPI_ISL_412357	B/Montana/03/2020	2020-01-13	Centers for Disease Control and Prevention	Montana Laboratory Services Bureau
5351	EPI_ISL_412358	B/Colorado/03/2020	2020-01-20	Centers for Disease Control and Prevention	Colorado Department of Health Lab
5352	EPI_ISL_412359	B/Colorado/04/2020	2020-01-27	Centers for Disease Control and Prevention	Colorado Department of Health Lab
5353	EPI_ISL_412360	B/Washington/30/2020	2020-01-11	Centers for Disease Control and Prevention	Washington State Public Health Laboratory
5354	EPI_ISL_412361	B/Washington/31/2020	2020-01-16	Centers for Disease Control and Prevention	Washington State Public Health Laboratory
5355	EPI_ISL_412362	B/Washington/29/2020	2020-01-08	Centers for Disease Control and Prevention	Washington State Public Health Laboratory
5356	EPI_ISL_412363	B/Texas/10/2020	2020-01-11	Centers for Disease Control and Prevention	San Antonio Metropolitan Health
5357	EPI_ISL_412364	B/Idaho/23/2019	2019-12-24	Centers for Disease Control and Prevention	State of Idaho Bureau of Laboratories
5358	EPI_ISL_412365	B/Idaho/24/2019	2019-12-30	Centers for Disease Control and Prevention	State of Idaho Bureau of Laboratories
5359	EPI_ISL_412366	B/Idaho/25/2019	2019-12-31	Centers for Disease Control and Prevention	State of Idaho Bureau of Laboratories
5360	EPI_ISL_412367	B/New_Mexico/04/2020	2020-01-27	Centers for Disease Control and Prevention	New Mexico Department of Health
5361	EPI_ISL_412368	B/New_Mexico/03/2020	2020-01-23	Centers for Disease Control and Prevention	New Mexico Department of Health
5362	EPI_ISL_412369	B/Nevada/05/2020	2020-01-21	Centers for Disease Control and Prevention	Nevada State Health Laboratory
5363	EPI_ISL_412370	B/Nevada/06/2020	2020-01-26	Centers for Disease Control and Prevention	Nevada State Health Laboratory
5364	EPI_ISL_413354	B/North_Carolina/05/2020	2020-01-31	Centers for Disease Control and Prevention	North Carolina State Laboratory of Public Health
5365	EPI_ISL_413355	B/North_Carolina/04/2020	2020-01-30	Centers for Disease Control and Prevention	North Carolina State Laboratory of Public Health
5366	EPI_ISL_413356	B/New_York/11/2020	2020-01-27	Centers for Disease Control and Prevention	New York City Department of Health
5367	EPI_ISL_413357	B/New_York/13/2020	2020-01-28	Centers for Disease Control and Prevention	New York City Department of Health
5368	EPI_ISL_413358	B/Delaware/07/2020	2020-02-03	Centers for Disease Control and Prevention	Delaware Public Health Lab
5369	EPI_ISL_413359	B/Delaware/08/2020	2020-02-04	Centers for Disease Control and Prevention	Delaware Public Health Lab
5370	EPI_ISL_413360	B/New_Jersey/04/2020	2020-01-27	Centers for Disease Control and Prevention	New Jersey Department of Health & Senior Services
5371	EPI_ISL_413362	B/New_Hampshire/05/2020	2020-01-23	Centers for Disease Control and Prevention	New Hampshire Public Health Laboratories
5372	EPI_ISL_413363	B/New_Hampshire/06/2020	2020-01-24	Centers for Disease Control and Prevention	New Hampshire Public Health Laboratories
5373	EPI_ISL_413364	B/New_Hampshire/08/2020	2020-01-29	Centers for Disease Control and Prevention	New Hampshire Public Health Laboratories
5374	EPI_ISL_413366	B/Pennsylvania/05/2020	2020-02-06	Centers for Disease Control and Prevention	Pennsylvania Department of Health
5375	EPI_ISL_413367	B/Pennsylvania/06/2020	2020-02-06	Centers for Disease Control and Prevention	Pennsylvania Department of Health
5376	EPI_ISL_413371	B/Kentucky/04/2020	2020-01-30	Centers for Disease Control and Prevention	Kentucky Division of Laboratory Services
5377	EPI_ISL_413372	B/Arkansas/05/2020	2020-01-27	Centers for Disease Control and Prevention	Arkansas Department of Health
5378	EPI_ISL_413374	B/Arkansas/06/2020	2020-01-30	Centers for Disease Control and Prevention	Arkansas Department of Health
5379	EPI_ISL_413375	B/Wisconsin/59/2020	2020-02-07	Centers for Disease Control and Prevention	Wisconsin State Laboratory of Hygiene
5380	EPI_ISL_413376	B/Minnesota/10/2020	2020-01-28	Centers for Disease Control and Prevention	Minnesota Department of Health
5381	EPI_ISL_413377	B/Minnesota/11/2020	2020-01-30	Centers for Disease Control and Prevention	Minnesota Department of Health
5382	EPI_ISL_413378	B/Missouri/03/2020	2020-01-27	Centers for Disease Control and Prevention	Missouri Department. of Health & Senior Services
5383	EPI_ISL_413381	B/Illinois/03/2020	2020-02-03	Centers for Disease Control and Prevention	Illinois Department of Public Health-Carbondale
5384	EPI_ISL_413382	B/Illinois/04/2020	2020-02-03	Centers for Disease Control and Prevention	Illinois Department of Public Health-Carbondale
5385	EPI_ISL_413383	B/Oklahoma/04/2020	2020-02-03	Centers for Disease Control and Prevention	Oklahoma State Department of Health
5386	EPI_ISL_413384	B/Oklahoma/05/2020	2020-02-09	Centers for Disease Control and Prevention	Oklahoma State Department of Health
5387	EPI_ISL_413385	B/Wisconsin/56/2020	2020-01-30	Centers for Disease Control and Prevention	City of Milwaukee Health Department
5388	EPI_ISL_413386	B/Wisconsin/58/2020	2020-02-05	Centers for Disease Control and Prevention	City of Milwaukee Health Department
5389	EPI_ISL_413387	B/Michigan/82/2019	2019-12-20	Centers for Disease Control and Prevention	Michigan Department of Community Health
5390	EPI_ISL_413388	B/Michigan/84/2019	2019-12-27	Centers for Disease Control and Prevention	Michigan Department of Community Health
5391	EPI_ISL_413389	B/Michigan/81/2019	2019-12-17	Centers for Disease Control and Prevention	Michigan Department of Community Health
5392	EPI_ISL_413390	B/Michigan/21/2020	2020-01-18	Centers for Disease Control and Prevention	Michigan Department of Community Health
5393	EPI_ISL_413391	B/Michigan/20/2020	2020-01-06	Centers for Disease Control and Prevention	Michigan Department of Community Health
5394	EPI_ISL_413392	B/Michigan/83/2019	2019-12-25	Centers for Disease Control and Prevention	Michigan Department of Community Health
5395	EPI_ISL_413393	B/Wisconsin/57/2020	2020-02-01	Centers for Disease Control and Prevention	Wisconsin State Laboratory of Hygiene
5396	EPI_ISL_413400	B/Virginia/06/2020	2020-01-27	Centers for Disease Control and Prevention	Virginia Division of Consolidated Laboratories
5397	EPI_ISL_413401	B/New_York/14/2020	2020-01-30	Centers for Disease Control and Prevention	New York State Department of Health
5398	EPI_ISL_413402	B/New_York/12/2020	2020-01-28	Centers for Disease Control and Prevention	New York State Department of Health
5399	EPI_ISL_421038	B/Tennessee/10/2020	2020-02-16	Centers for Disease Control and Prevention	Tennessee Department of Health Laboratory-Nashville
5400	EPI_ISL_421039	B/Tennessee/11/2020	2020-02-16	Centers for Disease Control and Prevention	Tennessee Department of Health Laboratory-Nashville
5401	EPI_ISL_421040	B/Iowa/09/2020	2020-02-12	Centers for Disease Control and Prevention	Iowa State Hygienic Laboratory
5402	EPI_ISL_421046	B/Montana/09/2020	2020-03-02	Centers for Disease Control and Prevention	Montana Laboratory Services Bureau
5403	EPI_ISL_421047	B/Utah/14/2020	2020-02-23	Centers for Disease Control and Prevention	Utah Department of Health
5404	EPI_ISL_421048	B/Utah/13/2020	2020-02-19	Centers for Disease Control and Prevention	Utah Department of Health
5405	EPI_ISL_421050	B/Idaho/05/2020	2020-02-02	Centers for Disease Control and Prevention	State of Idaho Bureau of Laboratories
5406	EPI_ISL_421051	B/Washington/36/2020	2020-02-18	Centers for Disease Control and Prevention	Washington State Public Health Laboratory
5407	EPI_ISL_421052	B/Washington/37/2020	2020-02-23	Centers for Disease Control and Prevention	Washington State Public Health Laboratory
5408	EPI_ISL_421053	B/Illinois/07/2020	2020-02-20	Centers for Disease Control and Prevention	Illinois Department of Public Health-Carbondale
5409	EPI_ISL_421054	B/North_Dakota/08/2020	2020-02-27	Centers for Disease Control and Prevention	North Dakota Department of Health
5410	EPI_ISL_421055	B/North_Dakota/09/2020	2020-03-01	Centers for Disease Control and Prevention	North Dakota Department of Health
5411	EPI_ISL_421056	B/Missouri/07/2020	2020-02-17	Centers for Disease Control and Prevention	Missouri Department. of Health & Senior Services
5412	EPI_ISL_421057	B/Missouri/08/2020	2020-02-26	Centers for Disease Control and Prevention	Missouri Department. of Health & Senior Services
5413	EPI_ISL_421060	B/Minnesota/16/2020	2020-02-24	Centers for Disease Control and Prevention	Minnesota Department of Health
5414	EPI_ISL_421061	B/Minnesota/17/2020	2020-02-24	Centers for Disease Control and Prevention	Minnesota Department of Health
5415	EPI_ISL_421062	B/Nebraska/07/2020	2020-02-17	Centers for Disease Control and Prevention	Nebraska Public Health Lab
5416	EPI_ISL_421063	B/Nebraska/08/2020	2020-02-18	Centers for Disease Control and Prevention	Nebraska Public Health Lab
5417	EPI_ISL_421064	B/Wisconsin/65/2020	2020-03-01	Centers for Disease Control and Prevention	Wisconsin State Laboratory of Hygiene
5418	EPI_ISL_421065	B/Wisconsin/64/2020	2020-02-25	Centers for Disease Control and Prevention	Wisconsin State Laboratory of Hygiene
5419	EPI_ISL_421071	B/West_Virginia/03/2020	2020-02-08	Centers for Disease Control and Prevention	West Virginia Office of Laboratory Services
5420	EPI_ISL_421079	B/New_Hampshire/11/2020	2020-02-17	Centers for Disease Control and Prevention	New Hampshire Public Health Laboratories
5421	EPI_ISL_421080	B/New_Hampshire/12/2020	2020-02-23	Centers for Disease Control and Prevention	New Hampshire Public Health Laboratories
5422	EPI_ISL_421081	B/West_Virginia/09/2020	2020-02-29	Centers for Disease Control and Prevention	West Virginia Office of Laboratory Services
5423	EPI_ISL_421082	B/West_Virginia/08/2020	2020-02-25	Centers for Disease Control and Prevention	West Virginia Office of Laboratory Services
5424	EPI_ISL_421083	B/New_Jersey/07/2020	2020-02-23	Centers for Disease Control and Prevention	New Jersey Department of Health & Senior Services
5425	EPI_ISL_421084	B/New_Jersey/08/2020	2020-02-23	Centers for Disease Control and Prevention	New Jersey Department of Health & Senior Services
5426	EPI_ISL_421086	B/Virginia/09/2020	2020-02-10	Centers for Disease Control and Prevention	Virginia Division of Consolidated Laboratories
5427	EPI_ISL_421087	B/Virginia/10/2020	2020-02-10	Centers for Disease Control and Prevention	Virginia Division of Consolidated Laboratories
5428	EPI_ISL_421088	B/Pennsylvania/10/2020	2020-03-09	Centers for Disease Control and Prevention	Pennsylvania Department of Health
5429	EPI_ISL_421089	B/Pennsylvania/09/2020	2020-03-06	Centers for Disease Control and Prevention	Pennsylvania Department of Health
5430	EPI_ISL_2305374	B/Washington/97/2019	2019-12-30	Centers for Disease Control and Prevention	Marshfield Clinic Research Foundation
5431	EPI_ISL_2305379	B/Washington/23/2020	2020-01-08	Centers for Disease Control and Prevention	Marshfield Clinic Research Foundation
5432	EPI_ISL_2305386	B/Washington/87/2019	2019-12-26	Centers for Disease Control and Prevention	Marshfield Clinic Research Foundation
5433	EPI_ISL_2305393	B/Washington/17/2020	2020-01-07	Centers for Disease Control and Prevention	Marshfield Clinic Research Foundation
5434	EPI_ISL_2305400	B/Washington/101/2019	2019-12-31	Centers for Disease Control and Prevention	Marshfield Clinic Research Foundation
5435	EPI_ISL_2305407	B/Washington/26/2020	2020-01-09	Centers for Disease Control and Prevention	Marshfield Clinic Research Foundation
5436	EPI_ISL_2305414	B/Washington/21/2020	2020-01-08	Centers for Disease Control and Prevention	Marshfield Clinic Research Foundation
5437	EPI_ISL_2305421	B/Michigan/17/2020	2020-01-15	Centers for Disease Control and Prevention	University of Michigan SPH EPID
5438	EPI_ISL_2305428	B/Washington/14/2020	2020-01-06	Centers for Disease Control and Prevention	Marshfield Clinic Research Foundation
5439	EPI_ISL_2305430	B/Washington/18/2020	2020-01-07	Centers for Disease Control and Prevention	Marshfield Clinic Research Foundation
5440	EPI_ISL_2305432	B/Washington/09/2020	2020-01-05	Centers for Disease Control and Prevention	Marshfield Clinic Research Foundation
5441	EPI_ISL_2305433	B/Washington/25/2020	2020-01-09	Centers for Disease Control and Prevention	Marshfield Clinic Research Foundation
5442	EPI_ISL_2305434	B/Washington/100/2019	2019-12-30	Centers for Disease Control and Prevention	Marshfield Clinic Research Foundation
5443	EPI_ISL_2305441	B/Washington/88/2019	2019-12-26	Centers for Disease Control and Prevention	Marshfield Clinic Research Foundation
5444	EPI_ISL_2305454	B/Washington/02/2020	2020-01-02	Centers for Disease Control and Prevention	Marshfield Clinic Research Foundation
5445	EPI_ISL_2305461	B/Washington/89/2019	2019-12-27	Centers for Disease Control and Prevention	Marshfield Clinic Research Foundation
5446	EPI_ISL_2305468	B/Washington/94/2019	2019-12-28	Centers for Disease Control and Prevention	Marshfield Clinic Research Foundation
5447	EPI_ISL_2305475	B/Washington/22/2020	2020-01-08	Centers for Disease Control and Prevention	Marshfield Clinic Research Foundation
5448	EPI_ISL_2305482	B/Washington/20/2020	2020-01-07	Centers for Disease Control and Prevention	Marshfield Clinic Research Foundation
5449	EPI_ISL_2305489	B/Washington/06/2020	2020-01-03	Centers for Disease Control and Prevention	Marshfield Clinic Research Foundation
5450	EPI_ISL_2305496	B/Michigan/16/2020	2020-01-15	Centers for Disease Control and Prevention	University of Michigan SPH EPID
5451	EPI_ISL_2305503	B/Washington/104/2019	2019-12-31	Centers for Disease Control and Prevention	Marshfield Clinic Research Foundation
5452	EPI_ISL_2305510	B/Washington/04/2020	2020-01-02	Centers for Disease Control and Prevention	Marshfield Clinic Research Foundation
5453	EPI_ISL_2305518	B/Washington/103/2019	2019-12-31	Centers for Disease Control and Prevention	Marshfield Clinic Research Foundation
5454	EPI_ISL_2305525	B/Washington/10/2020	2020-01-05	Centers for Disease Control and Prevention	Marshfield Clinic Research Foundation
5455	EPI_ISL_2305532	B/Washington/86/2019	2019-12-26	Centers for Disease Control and Prevention	Marshfield Clinic Research Foundation
5456	EPI_ISL_2305538	B/Washington/99/2019	2019-12-30	Centers for Disease Control and Prevention	Marshfield Clinic Research Foundation
5457	EPI_ISL_2305551	B/Washington/102/2019	2019-12-31	Centers for Disease Control and Prevention	Marshfield Clinic Research Foundation
5458	EPI_ISL_2305557	B/Washington/13/2020	2020-01-06	Centers for Disease Control and Prevention	Marshfield Clinic Research Foundation
5459	EPI_ISL_2305570	B/Washington/90/2019	2019-12-27	Centers for Disease Control and Prevention	Marshfield Clinic Research Foundation
5460	EPI_ISL_2305576	B/Washington/96/2019	2019-12-29	Centers for Disease Control and Prevention	Marshfield Clinic Research Foundation
5461	EPI_ISL_2305584	B/Washington/93/2019	2019-12-28	Centers for Disease Control and Prevention	Marshfield Clinic Research Foundation
5462	EPI_ISL_2305591	B/Washington/107/2019	2019-12-31	Centers for Disease Control and Prevention	Marshfield Clinic Research Foundation
5463	EPI_ISL_2305598	B/Michigan/18/2020	2020-01-15	Centers for Disease Control and Prevention	University of Michigan SPH EPID
5464	EPI_ISL_2305606	B/Washington/24/2020	2020-01-09	Centers for Disease Control and Prevention	Marshfield Clinic Research Foundation
5465	EPI_ISL_2305614	B/Michigan/19/2020	2020-01-16	Centers for Disease Control and Prevention	University of Michigan SPH EPID
5466	EPI_ISL_2305621	B/Washington/95/2019	2019-12-29	Centers for Disease Control and Prevention	Marshfield Clinic Research Foundation
5467	EPI_ISL_2305632	B/Washington/106/2019	2019-12-31	Centers for Disease Control and Prevention	Marshfield Clinic Research Foundation
5468	EPI_ISL_2305644	B/Washington/129/2020	2020-02-19	Centers for Disease Control and Prevention	Marshfield Clinic Research Foundation
5469	EPI_ISL_2305677	B/Pennsylvania/88/2020	2020-02-15	Centers for Disease Control and Prevention	Children's Hospital of Pittsburgh UPMC
5470	EPI_ISL_2305692	B/Wisconsin/152/2020	2020-01-27	Centers for Disease Control and Prevention	Marshfield Clinic Research Foundation
5471	EPI_ISL_2305700	B/Pennsylvania/77/2020	2020-02-06	Centers for Disease Control and Prevention	Children's Hospital of Pittsburgh UPMC
5472	EPI_ISL_2305711	B/Wisconsin/150/2020	2020-01-27	Centers for Disease Control and Prevention	Marshfield Clinic Research Foundation
5473	EPI_ISL_2305719	B/Pennsylvania/82/2020	2020-02-10	Centers for Disease Control and Prevention	Children's Hospital of Pittsburgh UPMC
5474	EPI_ISL_2305726	B/Wisconsin/146/2020	2020-01-26	Centers for Disease Control and Prevention	Marshfield Clinic Research Foundation
5475	EPI_ISL_2305760	B/Wisconsin/154/2020	2020-01-27	Centers for Disease Control and Prevention	Marshfield Clinic Research Foundation
5476	EPI_ISL_2305768	B/Pennsylvania/84/2020	2020-02-11	Centers for Disease Control and Prevention	Children's Hospital of Pittsburgh UPMC
5477	EPI_ISL_2305780	B/Washington/113/2020	2020-01-31	Centers for Disease Control and Prevention	Marshfield Clinic Research Foundation
5478	EPI_ISL_2305787	B/Wisconsin/147/2020	2020-01-26	Centers for Disease Control and Prevention	Marshfield Clinic Research Foundation
5479	EPI_ISL_2584001	B/Pennsylvania/27/2020	2020-01-09	Centers for Disease Control and Prevention	Children's Hospital of Pittsburgh UPMC
5480	EPI_ISL_2584007	B/Washington/135/2020	2020-02-22	Centers for Disease Control and Prevention	Marshfield Clinic Research Foundation
5481	EPI_ISL_2584033	B/Washington/137/2020	2020-02-26	Centers for Disease Control and Prevention	Marshfield Clinic Research Foundation
5482	EPI_ISL_2584052	B/Washington/139/2020	2020-02-26	Centers for Disease Control and Prevention	Marshfield Clinic Research Foundation
5483	EPI_ISL_2584067	B/Wisconsin/381/2020	2020-03-02	Centers for Disease Control and Prevention	Marshfield Clinic Research Foundation
5484	EPI_ISL_2584068	B/Wisconsin/370/2020	2020-02-27	Centers for Disease Control and Prevention	Marshfield Clinic Research Foundation
5485	EPI_ISL_2584069	B/Washington/130/2020	2020-02-19	Centers for Disease Control and Prevention	Marshfield Clinic Research Foundation
5486	EPI_ISL_2584071	B/Washington/125/2020	2020-02-11	Centers for Disease Control and Prevention	Marshfield Clinic Research Foundation
5487	EPI_ISL_2584075	B/Washington/118/2020	2020-02-05	Centers for Disease Control and Prevention	Marshfield Clinic Research Foundation
5488	EPI_ISL_2584076	B/Wisconsin/367/2020	2020-02-26	Centers for Disease Control and Prevention	Marshfield Clinic Research Foundation
5489	EPI_ISL_2584077	B/Washington/127/2020	2020-02-17	Centers for Disease Control and Prevention	Marshfield Clinic Research Foundation
5490	EPI_ISL_2584081	B/Washington/123/2020	2020-02-10	Centers for Disease Control and Prevention	Marshfield Clinic Research Foundation
5491	EPI_ISL_2584088	B/Washington/133/2020	2020-02-20	Centers for Disease Control and Prevention	Marshfield Clinic Research Foundation
5492	EPI_ISL_7261742	B/North_Carolina/01/2021	2021-10-11	Centers for Disease Control and Prevention	North Carolina State Laboratory of Public Health
5493	EPI_ISL_7261746	B/Rhode_Island/01/2021	2021-11-03	Centers for Disease Control and Prevention	Rhode Island Department of Health
5494	EPI_ISL_7261748	B/Texas/04/2021	2021-10-18	Centers for Disease Control and Prevention	Texas Department of State Health Services-Laboratory Services
5495	EPI_ISL_7261751	B/North_Carolina/02/2021	2021-11-03	Centers for Disease Control and Prevention	North Carolina State Laboratory of Public Health
5496	EPI_ISL_7261753	B/California/02/2021	2021-10-25	Centers for Disease Control and Prevention	California Department of Health Services
5497	EPI_ISL_7261756	B/Pennsylvania/01/2021	2021-10-21	Centers for Disease Control and Prevention	Pennsylvania Department of Health
5498	EPI_ISL_7261763	B/Pennsylvania/02/2021	2021-11-08	Centers for Disease Control and Prevention	Pennsylvania Department of Health
5499	EPI_ISL_7261773	B/Massachusetts/01/2021	2021-10-31	Centers for Disease Control and Prevention	Massachusetts Department of Public Health
5500	EPI_ISL_15927680	B/Pennsylvania/01/2022	2022-09-26	Centers for Disease Control and Prevention	Pennsylvania Department of Health
5501	EPI_ISL_15927681	B/California/01/2022	2022-10-04	Centers for Disease Control and Prevention	California Department of Health Services
5502	EPI_ISL_15927682	B/Arizona/01/2022	2022-10-03	Centers for Disease Control and Prevention	Arizona Department of Health Services
5503	EPI_ISL_15927684	B/Colorado/01/2022	2022-10-15	Centers for Disease Control and Prevention	Colorado Department of Health Lab
5504	EPI_ISL_15927689	B/Michigan/01/2022	2022-10-23	Centers for Disease Control and Prevention	Michigan Department of Community Health
5505	EPI_ISL_15927690	B/Michigan/02/2022	2022-10-17	Centers for Disease Control and Prevention	Michigan Department of Community Health
5506	EPI_ISL_15927691	B/Georgia/01/2022	2022-10-15	Centers for Disease Control and Prevention	Georgia Public Health Laboratory
5507	EPI_ISL_16198550	B/Washington/01/2022	2022-10-03	Centers for Disease Control and Prevention	Washington State Public Health Laboratory
5508	EPI_ISL_16198551	B/California/02/2022	2022-10-12	Centers for Disease Control and Prevention	California Department of Health Services
5509	EPI_ISL_16198554	B/Massachusetts/01/2022	2022-10-27	Centers for Disease Control and Prevention	Massachusetts Department of Public Health
5510	EPI_ISL_16198555	B/New_York/01/2022	2022-10-16	Centers for Disease Control and Prevention	New York State Department of Health
5511	EPI_ISL_16198557	B/Colorado/04/2022	2022-10-21	Centers for Disease Control and Prevention	Colorado Department of Health Lab
5512	EPI_ISL_16198558	B/Colorado/05/2022	2022-10-31	Centers for Disease Control and Prevention	Colorado Department of Health Lab
5513	EPI_ISL_16198559	B/Colorado/03/2022	2022-10-21	Centers for Disease Control and Prevention	Colorado Department of Health Lab
5514	EPI_ISL_18304082	B/Indiana/02/2023	2023-08-15	Centers for Disease Control and Prevention	Indiana State Department of Health Laboratories
5515	EPI_ISL_18092023	B/Wisconsin/13/2023	2023-06-29	Centers for Disease Control and Prevention	Wisconsin State Laboratory of Hygiene
5516	EPI_ISL_18304074	B/Georgia/36/2023	2023-08-25	Centers for Disease Control and Prevention	Georgia Public Health Laboratory
5517	EPI_ISL_17393778	B/Georgia/05/2023	2023-03-03	Centers for Disease Control and Prevention	Georgia Public Health Laboratory
5518	EPI_ISL_18304102	B/Louisiana/01/2023	2023-08-19	Centers for Disease Control and Prevention	Louisiana Department of Health and Hospitals
5519	EPI_ISL_18304084	B/Iowa/40/2023	2023-07-26	Centers for Disease Control and Prevention	Iowa State Hygienic Laboratory
5520	EPI_ISL_17393793	B/Georgia/06/2023	2023-03-04	Centers for Disease Control and Prevention	Georgia Public Health Laboratory
5521	EPI_ISL_18304077	B/Arizona/32/2023	2023-08-21	Centers for Disease Control and Prevention	Arizona Department of Health Services
5522	EPI_ISL_18304092	B/Iowa/43/2023	2023-08-03	Centers for Disease Control and Prevention	Iowa State Hygienic Laboratory
5523	EPI_ISL_18304127	B/Hawaii/15/2023	2023-08-22	Centers for Disease Control and Prevention	State of Hawaii Department of Health
5524	EPI_ISL_18304115	B/Hawaii/13/2023	2023-08-17	Centers for Disease Control and Prevention	State of Hawaii Department of Health
5525	EPI_ISL_18304075	B/Arizona/31/2023	2023-08-17	Centers for Disease Control and Prevention	Arizona Department of Health Services
5526	EPI_ISL_18304078	B/Kentucky/02/2023	2023-08-11	Centers for Disease Control and Prevention	Kentucky Division of Laboratory Services
5527	EPI_ISL_18304086	B/Iowa/42/2023	2023-08-03	Centers for Disease Control and Prevention	Iowa State Hygienic Laboratory
5528	EPI_ISL_18304130	B/Hawaii/16/2023	2023-08-22	Centers for Disease Control and Prevention	State of Hawaii Department of Health
5529	EPI_ISL_18304108	B/New_York/27/2023	2023-08-17	Centers for Disease Control and Prevention	New York City Department of Health
5530	EPI_ISL_18304124	B/Hawaii/14/2023	2023-08-19	Centers for Disease Control and Prevention	State of Hawaii Department of Health
5531	EPI_ISL_18304104	B/Louisiana/02/2023	2023-08-22	Centers for Disease Control and Prevention	Louisiana Department of Health and Hospitals
5532	EPI_ISL_18304090	B/Iowa/41/2023	2023-07-31	Centers for Disease Control and Prevention	Iowa State Hygienic Laboratory
5533	EPI_ISL_18304110	B/Hawaii/12/2023	2023-08-02	Centers for Disease Control and Prevention	State of Hawaii Department of Health
5534	EPI_ISL_192671	B/Hawaii/13/2015	2015-06-10	Centers for Disease Control and Prevention	State of Hawaii Department of Health
5535	EPI_ISL_192672	B/Hawaii/14/2015	2015-06-11	Centers for Disease Control and Prevention	State of Hawaii Department of Health
5536	EPI_ISL_192673	B/Hawaii/15/2015	2015-06-12	Centers for Disease Control and Prevention	State of Hawaii Department of Health
5537	EPI_ISL_192674	B/Hawaii/16/2015	2015-06-08	Centers for Disease Control and Prevention	State of Hawaii Department of Health
5538	EPI_ISL_192675	B/Hawaii/17/2015	2015-06-05	Centers for Disease Control and Prevention	State of Hawaii Department of Health
5539	EPI_ISL_193220	B/Maryland/14/2015	2015-03-18	Centers for Disease Control and Prevention	Maryland Department of Health and Mental Hygiene
5540	EPI_ISL_193221	B/Florida/50/2015	2015-05-20	Centers for Disease Control and Prevention	Florida Department of Health-Tampa
5541	EPI_ISL_193222	B/Minnesota/18/2015	2015-05-19	Centers for Disease Control and Prevention	Minnesota Department of Health
5542	EPI_ISL_193223	B/Hawaii/11/2015	2015-05-20	Centers for Disease Control and Prevention	State of Hawaii Department of Health
5543	EPI_ISL_193224	B/Hawaii/12/2015	2015-05-28	Centers for Disease Control and Prevention	State of Hawaii Department of Health
5544	EPI_ISL_193225	B/Florida/52/2015	2015-05-21	Centers for Disease Control and Prevention	Florida Department of Health-Tampa
5545	EPI_ISL_193227	B/Nevada/22/2015	2015-05-27	Centers for Disease Control and Prevention	Southern Nevada Public Health Lab
5546	EPI_ISL_193230	B/Nevada/19/2015	2015-05-19	Centers for Disease Control and Prevention	Southern Nevada Public Health Lab
5547	EPI_ISL_193231	B/Idaho/17/2015	2015-05-12	Centers for Disease Control and Prevention	State of Idaho Bureau of Laboratories
5548	EPI_ISL_193232	B/Alaska/19/2015	2015-05-02	Centers for Disease Control and Prevention	Alaska State Virology Lab
5549	EPI_ISL_193234	B/Nevada/18/2015	2015-05-17	Centers for Disease Control and Prevention	Southern Nevada Public Health Lab
5550	EPI_ISL_193235	B/Utah/28/2015	2015-05-05	Centers for Disease Control and Prevention	Utah Department of Health
5551	EPI_ISL_193236	B/Nevada/15/2015	2015-05-06	Centers for Disease Control and Prevention	Southern Nevada Public Health Lab
5552	EPI_ISL_193237	B/Nevada/17/2015	2015-05-14	Centers for Disease Control and Prevention	Southern Nevada Public Health Lab
5553	EPI_ISL_193238	B/Utah/33/2015	2015-05-07	Centers for Disease Control and Prevention	Utah Department of Health
5554	EPI_ISL_193239	B/Utah/34/2015	2015-05-09	Centers for Disease Control and Prevention	Utah Department of Health
5555	EPI_ISL_200790	B/Washington/64/2015	2015-05-29	Centers for Disease Control and Prevention	Washington State Public Health Laboratory
5556	EPI_ISL_200797	B/Wisconsin/84/2015	2015-09-28	Centers for Disease Control and Prevention	Wisconsin State Laboratory of Hygiene
5557	EPI_ISL_217534	B/Missouri/02/2016	2016-02-22	Centers for Disease Control and Prevention	Missouri Department. of Health & Senior Services
5558	EPI_ISL_217538	B/Virginia/06/2016	2016-03-09	Centers for Disease Control and Prevention	University of Virginia, Medical Labs/Microbiology
5559	EPI_ISL_217574	B/New_Hampshire/03/2016	2016-02-09	Centers for Disease Control and Prevention	New Hampshire Public Health Laboratories
5560	EPI_ISL_217575	B/New_Hampshire/04/2016	2016-02-09	Centers for Disease Control and Prevention	New Hampshire Public Health Laboratories
5561	EPI_ISL_217576	B/Maine/03/2016	2016-02-08	Centers for Disease Control and Prevention	Maine Health and Environmental Testing Laboratory
5562	EPI_ISL_217578	B/Mississippi/01/2016	2016-01-05	Centers for Disease Control and Prevention	Mississippi Public Health Laboratory
5563	EPI_ISL_217611	B/California/12/2016	2016-01-28	Centers for Disease Control and Prevention	California Department of Health Services
5564	EPI_ISL_217616	B/Texas/12/2016	2016-02-03	Centers for Disease Control and Prevention	Texas Department of State Health Services-Laboratory Services
5565	EPI_ISL_217620	B/Kentucky/02/2016	2016-01-08	Centers for Disease Control and Prevention	Kentucky Division of Laboratory Services
5566	EPI_ISL_217623	B/Florida/10/2016	2016-01-19	Centers for Disease Control and Prevention	Florida Department of Health-Tampa
5567	EPI_ISL_217624	B/Florida/11/2016	2016-01-19	Centers for Disease Control and Prevention	Florida Department of Health-Tampa
5568	EPI_ISL_217630	B/Idaho/06/2016	2016-01-24	Centers for Disease Control and Prevention	State of Idaho Bureau of Laboratories
5569	EPI_ISL_217631	B/Idaho/07/2016	2016-01-25	Centers for Disease Control and Prevention	State of Idaho Bureau of Laboratories
5570	EPI_ISL_217638	B/Nevada/05/2016	2016-02-05	Centers for Disease Control and Prevention	Nevada State Health Laboratory
5571	EPI_ISL_217639	B/Washington/18/2016	2016-01-27	Centers for Disease Control and Prevention	Marshfield Clinic Research Foundation
5572	EPI_ISL_217642	B/Arkansas/02/2016	2016-02-03	Centers for Disease Control and Prevention	Arkansas Department of Health
5573	EPI_ISL_217644	B/Michigan/04/2016	2016-02-08	Centers for Disease Control and Prevention	University of Michigan SPH EPID
5574	EPI_ISL_217651	B/Washington/33/2016	2016-01-31	Centers for Disease Control and Prevention	Washington State Public Health Laboratory
5575	EPI_ISL_217652	B/Washington/34/2016	2016-01-11	Centers for Disease Control and Prevention	Washington State Public Health Laboratory
5576	EPI_ISL_217664	B/Florida/19/2016	2016-02-01	Centers for Disease Control and Prevention	Florida Department of Health-Jacksonville
5577	EPI_ISL_217667	B/Florida/21/2016	2016-02-06	Centers for Disease Control and Prevention	Florida Department of Health-Jacksonville
5578	EPI_ISL_217670	B/Oregon/04/2016	2016-01-25	Centers for Disease Control and Prevention	Oregon Public Health Laboratory
5579	EPI_ISL_217682	B/Delaware/03/2016	2016-02-07	Centers for Disease Control and Prevention	Delaware Public Health Lab
5580	EPI_ISL_217683	B/Delaware/04/2016	2016-02-09	Centers for Disease Control and Prevention	Delaware Public Health Lab
5581	EPI_ISL_217688	B/New_Mexico/03/2016	2016-02-01	Centers for Disease Control and Prevention	New Mexico Department of Health
5582	EPI_ISL_217689	B/New_Mexico/04/2016	2016-02-04	Centers for Disease Control and Prevention	New Mexico Department of Health
5583	EPI_ISL_217692	B/Texas/15/2016	2016-01-17	Centers for Disease Control and Prevention	Baylor College of Medicine
5584	EPI_ISL_217693	B/Texas/16/2016	2016-01-17	Centers for Disease Control and Prevention	Baylor College of Medicine
5585	EPI_ISL_217696	B/Texas/20/2016	2016-02-14	Centers for Disease Control and Prevention	Baylor College of Medicine
5586	EPI_ISL_217697	B/Virginia/04/2016	2016-02-05	Centers for Disease Control and Prevention	Virginia Division of Consolidated Laboratories
5587	EPI_ISL_217702	B/Utah/27/2016	2016-02-06	Centers for Disease Control and Prevention	Utah Department of Health
5588	EPI_ISL_217705	B/Utah/29/2016	2016-01-31	Centers for Disease Control and Prevention	Utah Department of Health
5589	EPI_ISL_217708	B/Utah/31/2016	2016-01-28	Centers for Disease Control and Prevention	Utah Department of Health
5590	EPI_ISL_217717	B/California/25/2016	2016-02-11	Centers for Disease Control and Prevention	California Department of Health Services
5591	EPI_ISL_217722	B/California/125/2015	2015-12-14	Centers for Disease Control and Prevention	California Department of Health Services
5592	EPI_ISL_217727	B/California/126/2015	2015-12-12	Centers for Disease Control and Prevention	California Department of Health Services
5593	EPI_ISL_217729	B/Texas/22/2016	2016-02-11	Centers for Disease Control and Prevention	Texas Department of State Health Services-Laboratory Services
5594	EPI_ISL_217730	B/Texas/23/2016	2016-02-17	Centers for Disease Control and Prevention	Texas Department of State Health Services-Laboratory Services
5595	EPI_ISL_217734	B/Kentucky/05/2016	2016-02-04	Centers for Disease Control and Prevention	Kentucky Division of Laboratory Services
5596	EPI_ISL_217735	B/California/30/2016	2016-01-02	Centers for Disease Control and Prevention	California Department of Health Services
5597	EPI_ISL_217736	B/California/31/2016	2016-01-02	Centers for Disease Control and Prevention	California Department of Health Services
5598	EPI_ISL_217738	B/Idaho/16/2016	2016-02-06	Centers for Disease Control and Prevention	State of Idaho Bureau of Laboratories
5599	EPI_ISL_217742	B/Florida/25/2016	2016-02-16	Centers for Disease Control and Prevention	Florida Department of Health-Tampa
5600	EPI_ISL_217743	B/Florida/26/2016	2016-02-17	Centers for Disease Control and Prevention	Florida Department of Health-Jacksonville
5601	EPI_ISL_217744	B/Florida/28/2016	2016-02-17	Centers for Disease Control and Prevention	Florida Department of Health-Jacksonville
5602	EPI_ISL_217746	B/Wisconsin/09/2016	2016-02-13	Centers for Disease Control and Prevention	Wisconsin State Laboratory of Hygiene
5603	EPI_ISL_217748	B/South_Dakota/02/2016	2016-02-15	Centers for Disease Control and Prevention	South Dakota Public Health Lab
5604	EPI_ISL_217753	B/Pennsylvania/07/2016	2016-02-09	Centers for Disease Control and Prevention	Pennsylvania Department of Health
5605	EPI_ISL_217760	B/Nevada/08/2016	2016-02-14	Centers for Disease Control and Prevention	Nevada State Health Laboratory
5606	EPI_ISL_217761	B/North_Dakota/03/2016	2016-02-11	Centers for Disease Control and Prevention	North Dakota Department of Health
5607	EPI_ISL_217762	B/North_Dakota/04/2016	2016-02-15	Centers for Disease Control and Prevention	North Dakota Department of Health
5608	EPI_ISL_217765	B/Minnesota/04/2016	2016-02-06	Centers for Disease Control and Prevention	Minnesota Department of Health
5609	EPI_ISL_217766	B/New_Hampshire/05/2016	2016-02-10	Centers for Disease Control and Prevention	New Hampshire Public Health Laboratories
5610	EPI_ISL_217768	B/Ohio/01/2016	2016-02-16	Centers for Disease Control and Prevention	Ohio Department of Health Laboratories
5611	EPI_ISL_217770	B/California/38/2016	2016-02-22	Centers for Disease Control and Prevention	California Department of Health Services
5612	EPI_ISL_217774	B/Arkansas/04/2016	2016-02-19	Centers for Disease Control and Prevention	Arkansas Department of Health
5613	EPI_ISL_217776	B/Arkansas/06/2016	2016-02-24	Centers for Disease Control and Prevention	Arkansas Department of Health
5614	EPI_ISL_217777	B/Washington/41/2016	2016-02-22	Centers for Disease Control and Prevention	Seattle & King County Public Health Lab
5615	EPI_ISL_217779	B/Washington/42/2016	2016-02-23	Centers for Disease Control and Prevention	Seattle & King County Public Health Lab
5616	EPI_ISL_217780	B/Washington/43/2016	2016-02-23	Centers for Disease Control and Prevention	Seattle & King County Public Health Lab
5617	EPI_ISL_217783	B/Washington/46/2016	2016-02-07	Centers for Disease Control and Prevention	Washington State Public Health Laboratory
5618	EPI_ISL_217785	B/North_Carolina/05/2016	2016-02-25	Centers for Disease Control and Prevention	North Carolina State Laboratory of Public Health
5619	EPI_ISL_217788	B/Delaware/08/2016	2016-03-01	Centers for Disease Control and Prevention	Delaware Public Health Lab
5620	EPI_ISL_217792	B/California/47/2016	2016-01-24	Centers for Disease Control and Prevention	California Department of Health Services
5621	EPI_ISL_217793	B/California/48/2016	2016-01-24	Centers for Disease Control and Prevention	California Department of Health Services
5622	EPI_ISL_217794	B/California/49/2016	2016-01-27	Centers for Disease Control and Prevention	California Department of Health Services
5623	EPI_ISL_217795	B/California/50/2016	2016-02-15	Centers for Disease Control and Prevention	California Department of Health Services
5624	EPI_ISL_217796	B/California/51/2016	2016-02-18	Centers for Disease Control and Prevention	California Department of Health Services
5625	EPI_ISL_217797	B/California/52/2016	2016-02-19	Centers for Disease Control and Prevention	California Department of Health Services
5626	EPI_ISL_217798	B/California/53/2016	2016-02-21	Centers for Disease Control and Prevention	California Department of Health Services
5627	EPI_ISL_217799	B/Connecticut/05/2016	2016-02-20	Centers for Disease Control and Prevention	Connecticut Department. of Public Health
5628	EPI_ISL_217800	B/Mississippi/03/2016	2016-02-25	Centers for Disease Control and Prevention	Mississippi Public Health Laboratory
5629	EPI_ISL_217805	B/Hawaii/04/2016	2016-02-04	Centers for Disease Control and Prevention	State of Hawaii Department of Health
5630	EPI_ISL_217810	B/Kentucky/08/2016	2016-02-21	Centers for Disease Control and Prevention	Kentucky Division of Laboratory Services
5631	EPI_ISL_217815	B/Texas/36/2016	2016-02-20	Centers for Disease Control and Prevention	Texas Department of State Health Services-Laboratory Services
5632	EPI_ISL_217819	B/Pennsylvania/11/2016	2016-02-15	Centers for Disease Control and Prevention	UPMC-CLB Dept of Microbiology
5633	EPI_ISL_225147	B/Virginia/47/2016	2016-05-04	Centers for Disease Control and Prevention	University of Virginia, Medical Labs/Microbiology
5634	EPI_ISL_225148	B/Virginia/48/2016	2016-05-06	Centers for Disease Control and Prevention	University of Virginia, Medical Labs/Microbiology
5635	EPI_ISL_225150	B/Georgia/07/2016	2016-02-24	Centers for Disease Control and Prevention	Georgia Public Health Laboratory
5636	EPI_ISL_225153	B/South_Carolina/08/2016	2016-04-25	Centers for Disease Control and Prevention	South Carolina Department of Health
5637	EPI_ISL_225154	B/South_Carolina/09/2016	2016-05-02	Centers for Disease Control and Prevention	South Carolina Department of Health
5638	EPI_ISL_225155	B/South_Carolina/10/2016	2016-05-02	Centers for Disease Control and Prevention	South Carolina Department of Health
5639	EPI_ISL_225161	B/Florida/29/2016	2016-02-22	Centers for Disease Control and Prevention	Florida Department of Health-Tampa
5640	EPI_ISL_225162	B/New_Mexico/12/2016	2016-03-01	Centers for Disease Control and Prevention	New Mexico Department of Health
5641	EPI_ISL_225164	B/Mississippi/06/2016	2016-03-14	Centers for Disease Control and Prevention	Mississippi Public Health Laboratory
5642	EPI_ISL_225165	B/Minnesota/09/2016	2016-03-13	Centers for Disease Control and Prevention	Minnesota Department of Health
5643	EPI_ISL_225167	B/Washington/59/2016	2016-03-15	Centers for Disease Control and Prevention	Marshfield Clinic Research Foundation
5644	EPI_ISL_225168	B/Washington/60/2016	2016-03-16	Centers for Disease Control and Prevention	Marshfield Clinic Research Foundation
5645	EPI_ISL_225171	B/Louisiana/03/2016	2016-02-25	Centers for Disease Control and Prevention	Louisiana Department of Health and Hospitals
5646	EPI_ISL_225173	B/Texas/65/2016	2016-03-15	Centers for Disease Control and Prevention	Baylor College of Medicine
5647	EPI_ISL_225176	B/Maine/12/2016	2016-03-30	Centers for Disease Control and Prevention	Maine Health and Environmental Testing Laboratory
5648	EPI_ISL_225182	B/Indiana/11/2016	2016-03-28	Centers for Disease Control and Prevention	Indiana State Department of Health Laboratories
5649	EPI_ISL_225183	B/Indiana/12/2016	2016-03-28	Centers for Disease Control and Prevention	Indiana State Department of Health Laboratories
5650	EPI_ISL_225185	B/Pennsylvania/25/2016	2016-03-14	Centers for Disease Control and Prevention	UPMC-CLB Dept of Microbiology
5651	EPI_ISL_225190	B/California/64/2016	2016-03-03	Centers for Disease Control and Prevention	California Department of Health Services
5652	EPI_ISL_225191	B/Delaware/19/2016	2016-04-04	Centers for Disease Control and Prevention	Delaware Public Health Lab
5653	EPI_ISL_225195	B/New_York/24/2016	2016-04-06	Centers for Disease Control and Prevention	New York City Department of Health
5654	EPI_ISL_225196	B/Washington/70/2016	2016-03-14	Centers for Disease Control and Prevention	Washington State Public Health Laboratory
5655	EPI_ISL_225197	B/Washington/74/2016	2016-03-21	Centers for Disease Control and Prevention	Washington State Public Health Laboratory
5656	EPI_ISL_225204	B/Massachusetts/13/2016	2016-03-31	Centers for Disease Control and Prevention	Massachusetts Department of Public Health
5657	EPI_ISL_225206	B/Washington/79/2016	2016-04-07	Centers for Disease Control and Prevention	Marshfield Clinic Research Foundation
5658	EPI_ISL_225207	B/Delaware/25/2016	2016-04-20	Centers for Disease Control and Prevention	Delaware Public Health Lab
5659	EPI_ISL_225209	B/New_Jersey/16/2016	2016-04-20	Centers for Disease Control and Prevention	New Jersey Department of Health & Senior Services
5660	EPI_ISL_225214	B/Illinois/11/2016	2016-04-14	Centers for Disease Control and Prevention	Illinois Department of Public Health-Chicago
5661	EPI_ISL_225218	B/Pennsylvania/41/2016	2016-04-12	Centers for Disease Control and Prevention	UPMC-CLB Dept of Microbiology
5662	EPI_ISL_225219	B/New_York/30/2016	2016	Centers for Disease Control and Prevention	New York State Department of Health
5663	EPI_ISL_225220	B/New_York/34/2016	2016-04-16	Centers for Disease Control and Prevention	New York State Department of Health
5664	EPI_ISL_225222	B/Florida/55/2016	2016-04-19	Centers for Disease Control and Prevention	Florida Department of Health-Tampa
5665	EPI_ISL_225225	B/Florida/56/2016	2016-04-24	Centers for Disease Control and Prevention	Florida Department of Health-Tampa
5666	EPI_ISL_225228	B/Ohio/09/2016	2016-04-25	Centers for Disease Control and Prevention	Ohio Department of Health Laboratories
5667	EPI_ISL_225231	B/Virginia/42/2016	2016-04-19	Centers for Disease Control and Prevention	Virginia Division of Consolidated Laboratories
5668	EPI_ISL_225232	B/Rhode_Island/07/2016	2016-04-21	Centers for Disease Control and Prevention	Rhode Island Department of Health
5669	EPI_ISL_225233	B/Rhode_Island/05/2016	2016-04-13	Centers for Disease Control and Prevention	Rhode Island Department of Health
5670	EPI_ISL_225238	B/Utah/55/2016	2016-04-22	Centers for Disease Control and Prevention	Utah Department of Health
5671	EPI_ISL_225239	B/Utah/53/2016	2016-04-17	Centers for Disease Control and Prevention	Utah Department of Health
5672	EPI_ISL_225243	B/New_Hampshire/22/2016	2016-04-25	Centers for Disease Control and Prevention	New Hampshire Public Health Laboratories
5673	EPI_ISL_225244	B/New_Hampshire/23/2016	2016-04-26	Centers for Disease Control and Prevention	New Hampshire Public Health Laboratories
5674	EPI_ISL_225245	B/Minnesota/22/2016	2016-04-24	Centers for Disease Control and Prevention	Minnesota Department of Health
5675	EPI_ISL_225249	B/Kentucky/19/2016	2016-04-20	Centers for Disease Control and Prevention	Kentucky Division of Laboratory Services
5676	EPI_ISL_225252	B/New_Jersey/19/2016	2016-05-04	Centers for Disease Control and Prevention	New Jersey Department of Health & Senior Services
5677	EPI_ISL_225253	B/Idaho/38/2016	2016-04-22	Centers for Disease Control and Prevention	State of Idaho Bureau of Laboratories
5678	EPI_ISL_225254	B/Washington/82/2016	2016-04-11	Centers for Disease Control and Prevention	Washington State Public Health Laboratory
5679	EPI_ISL_225255	B/Washington/88/2016	2016-04-27	Centers for Disease Control and Prevention	Washington State Public Health Laboratory
5680	EPI_ISL_225258	B/Massachusetts/16/2016	2016-05-02	Centers for Disease Control and Prevention	Massachusetts Department of Public Health
5681	EPI_ISL_225259	B/Vermont/12/2016	2016-04-27	Centers for Disease Control and Prevention	Vermont Department of Health Laboratory
5682	EPI_ISL_225264	B/Delaware/27/2016	2016-05-02	Centers for Disease Control and Prevention	Delaware Public Health Lab
5683	EPI_ISL_225266	B/New_Mexico/41/2016	2016-04-17	Centers for Disease Control and Prevention	New Mexico Department of Health
5684	EPI_ISL_225267	B/New_Mexico/42/2016	2016-04-19	Centers for Disease Control and Prevention	New Mexico Department of Health
5685	EPI_ISL_225272	B/New_York/39/2016	2016-05-03	Centers for Disease Control and Prevention	New York State Department of Health
5686	EPI_ISL_225275	B/California/71/2016	2016-04-08	Centers for Disease Control and Prevention	California Department of Health Services
5687	EPI_ISL_225277	B/California/70/2016	2016-04-04	Centers for Disease Control and Prevention	California Department of Health Services
5688	EPI_ISL_225279	B/California/67/2016	2016-03-29	Centers for Disease Control and Prevention	California Department of Health Services
5689	EPI_ISL_225281	B/Oregon/30/2016	2016-04-12	Centers for Disease Control and Prevention	Oregon Public Health Laboratory
5690	EPI_ISL_225283	B/Oregon/32/2016	2016-04-12	Centers for Disease Control and Prevention	Oregon Public Health Laboratory
5691	EPI_ISL_225284	B/Connecticut/20/2016	2016-03-29	Centers for Disease Control and Prevention	Connecticut Department. of Public Health
5692	EPI_ISL_225287	B/Connecticut/16/2016	2016-03-18	Centers for Disease Control and Prevention	Connecticut Department. of Public Health
5693	EPI_ISL_225289	B/Connecticut/30/2016	2016-04-21	Centers for Disease Control and Prevention	Connecticut Department. of Public Health
5694	EPI_ISL_225290	B/Connecticut/26/2016	2016-04-16	Centers for Disease Control and Prevention	Connecticut Department. of Public Health
5695	EPI_ISL_225291	B/Connecticut/27/2016	2016-04-16	Centers for Disease Control and Prevention	Connecticut Department. of Public Health
5696	EPI_ISL_225292	B/Connecticut/28/2016	2016-04-19	Centers for Disease Control and Prevention	Connecticut Department. of Public Health
5697	EPI_ISL_225293	B/Connecticut/22/2016	2016-04-03	Centers for Disease Control and Prevention	Connecticut Department. of Public Health
5698	EPI_ISL_225294	B/Connecticut/24/2016	2016-04-08	Centers for Disease Control and Prevention	Connecticut Department. of Public Health
5699	EPI_ISL_225297	B/Florida/60/2016	2016-05-11	Centers for Disease Control and Prevention	Florida Department of Health-Tampa
5700	EPI_ISL_225298	B/Virginia/38/2016	2016-04-10	Centers for Disease Control and Prevention	Virginia Division of Consolidated Laboratories
5701	EPI_ISL_225299	B/Virginia/49/2016	2016-05-16	Centers for Disease Control and Prevention	Virginia Division of Consolidated Laboratories
5702	EPI_ISL_225301	B/Virginia/43/2016	2016-04-25	Centers for Disease Control and Prevention	Virginia Division of Consolidated Laboratories
5703	EPI_ISL_225302	B/Colorado/31/2016	2016-05-05	Centers for Disease Control and Prevention	Colorado Department of Health Lab
5704	EPI_ISL_225303	B/Colorado/33/2016	2016-05-15	Centers for Disease Control and Prevention	Colorado Department of Health Lab
5705	EPI_ISL_225306	B/Hawaii/21/2016	2016-04-17	Centers for Disease Control and Prevention	State of Hawaii Department of Health
5706	EPI_ISL_225311	B/Mississippi/20/2016	2016-05-10	Centers for Disease Control and Prevention	Mississippi Public Health Laboratory
5707	EPI_ISL_233667	B/Delaware/23/2016	2016-04-18	Centers for Disease Control and Prevention	Delaware Public Health Lab
5708	EPI_ISL_233698	B/Virginia/50/2016	2016-05-05	Centers for Disease Control and Prevention	University of Virginia, Medical Labs/Microbiology
5709	EPI_ISL_233699	B/Texas/143/2016	2016-03-26	Centers for Disease Control and Prevention	Baylor Scott and White Health
5710	EPI_ISL_233701	B/Florida/71/2016	2016-06-03	Centers for Disease Control and Prevention	Florida Department of Health-Tampa
5711	EPI_ISL_233702	B/Florida/75/2016	2016-06-23	Centers for Disease Control and Prevention	Florida Department of Health-Tampa
5712	EPI_ISL_233711	B/Arizona/30/2016	2016-05-04	Centers for Disease Control and Prevention	Arizona Department of Health Services
5713	EPI_ISL_233713	B/Arizona/33/2016	2016-06-20	Centers for Disease Control and Prevention	Arizona Department of Health Services
5714	EPI_ISL_233714	B/Hawaii/34/2016	2016-06-20	Centers for Disease Control and Prevention	State of Hawaii Department of Health
5715	EPI_ISL_241651	B/Texas/163/2016	2016-12-15	Centers for Disease Control and Prevention	Texas Department of State Health Services-Laboratory Services
5716	EPI_ISL_241653	B/Massachusetts/18/2016	2016-12-11	Centers for Disease Control and Prevention	Massachusetts Department of Public Health
5717	EPI_ISL_241654	B/Texas/167/2016	2016-12-24	Centers for Disease Control and Prevention	Dallas County Health and Human Services
5718	EPI_ISL_241655	B/Utah/62/2016	2016-12-18	Centers for Disease Control and Prevention	Utah Department of Health
5719	EPI_ISL_241656	B/Utah/63/2016	2016-12-18	Centers for Disease Control and Prevention	Utah Department of Health
5720	EPI_ISL_241658	B/Texas/168/2016	2016-12-30	Centers for Disease Control and Prevention	Dallas County Health and Human Services
5721	EPI_ISL_241661	B/Pennsylvania/64/2016	2016-12-06	Centers for Disease Control and Prevention	Pennsylvania Department of Health
5722	EPI_ISL_241663	B/Mississippi/25/2016	2016-12-27	Centers for Disease Control and Prevention	Mississippi Public Health Laboratory
5723	EPI_ISL_241665	B/Michigan/60/2016	2016-12-20	Centers for Disease Control and Prevention	Michigan Department of Community Health
5724	EPI_ISL_241668	B/Hawaii/53/2016	2016-11-26	Centers for Disease Control and Prevention	State of Hawaii Department of Health
5725	EPI_ISL_241671	B/Indiana/25/2016	2016-12-04	Centers for Disease Control and Prevention	Indiana State Department of Health Laboratories
5726	EPI_ISL_241672	B/Iowa/29/2016	2016-12-19	Centers for Disease Control and Prevention	Iowa State Hygienic Laboratory
5727	EPI_ISL_241673	B/Wisconsin/50/2016	2016-12-24	Centers for Disease Control and Prevention	Wisconsin State Laboratory of Hygiene
5728	EPI_ISL_241677	B/Florida/102/2016	2016-12-12	Centers for Disease Control and Prevention	Florida Department of Health-Tampa
5729	EPI_ISL_241679	B/Texas/164/2016	2016-12-15	Centers for Disease Control and Prevention	Texas Department of State Health Services-Laboratory Services
5730	EPI_ISL_249861	B/Iowa/04/2017	2017-01-30	Centers for Disease Control and Prevention	Iowa State Hygienic Laboratory
5731	EPI_ISL_249865	B/Delaware/05/2017	2017-01-27	Centers for Disease Control and Prevention	Delaware Public Health Lab
5732	EPI_ISL_249868	B/Connecticut/05/2017	2017-01-11	Centers for Disease Control and Prevention	Connecticut Department. of Public Health
5733	EPI_ISL_249869	B/Connecticut/07/2017	2017-01-16	Centers for Disease Control and Prevention	Connecticut Department. of Public Health
5734	EPI_ISL_249872	B/Ohio/03/2017	2017-01-12	Centers for Disease Control and Prevention	Ohio Department of Health Laboratories
5735	EPI_ISL_249874	B/Maine/03/2017	2017-01-31	Centers for Disease Control and Prevention	Maine Health and Environmental Testing Laboratory
5736	EPI_ISL_249877	B/Florida/06/2017	2017-01-20	Centers for Disease Control and Prevention	Florida Department of Health-Tampa
5737	EPI_ISL_249878	B/Kentucky/04/2017	2017-02-01	Centers for Disease Control and Prevention	Kentucky Division of Laboratory Services
5738	EPI_ISL_249886	B/North_Carolina/02/2017	2017-01-30	Centers for Disease Control and Prevention	North Carolina State Laboratory of Public Health
5739	EPI_ISL_249888	B/Indiana/03/2017	2017-01-20	Centers for Disease Control and Prevention	Indiana State Department of Health Laboratories
5740	EPI_ISL_249892	B/Illinois/03/2017	2017-01-27	Centers for Disease Control and Prevention	Illinois Department of Public Health-Carbondale
5741	EPI_ISL_249893	B/Texas/13/2017	2017-02-03	Centers for Disease Control and Prevention	Texas Department of State Health Services-Laboratory Services
5742	EPI_ISL_249895	B/Illinois/04/2017	2017-01-28	Centers for Disease Control and Prevention	Illinois Department of Public Health-Carbondale
5743	EPI_ISL_249896	B/Alabama/02/2017	2017-01-31	Centers for Disease Control and Prevention	ADPH Bureau of Clinical Laboratories
5744	EPI_ISL_249904	B/California/87/2016	2016-12-08	Centers for Disease Control and Prevention	California Department of Health Services
5745	EPI_ISL_249905	B/Utah/06/2017	2017-02-03	Centers for Disease Control and Prevention	Utah Department of Health
5746	EPI_ISL_257765	B/South_Dakota/08/2017	2017-02-06	Centers for Disease Control and Prevention	South Dakota Public Health Lab
5747	EPI_ISL_257768	B/South_Dakota/11/2017	2017-02-26	Centers for Disease Control and Prevention	South Dakota Public Health Lab
5748	EPI_ISL_257769	B/South_Dakota/12/2017	2017-02-26	Centers for Disease Control and Prevention	South Dakota Public Health Lab
5749	EPI_ISL_257771	B/Texas/32/2017	2017-02-28	Centers for Disease Control and Prevention	Texas Department of State Health Services-Laboratory Services
5750	EPI_ISL_257773	B/Utah/10/2017	2017-03-10	Centers for Disease Control and Prevention	Utah Department of Health
5751	EPI_ISL_257774	B/Utah/11/2017	2017-03-14	Centers for Disease Control and Prevention	Utah Department of Health
5752	EPI_ISL_257965	B/Iowa/09/2017	2017-03-07	Centers for Disease Control and Prevention	Iowa State Hygienic Laboratory
5753	EPI_ISL_257970	B/Louisiana/12/2017	2017-03-07	Centers for Disease Control and Prevention	Louisiana Department of Health and Hospitals
5754	EPI_ISL_258156	B/New_Jersey/07/2017	2017-02-27	Centers for Disease Control and Prevention	New Jersey Department of Health & Senior Services
5755	EPI_ISL_258157	B/New_Jersey/08/2017	2017-02-27	Centers for Disease Control and Prevention	New Jersey Department of Health & Senior Services
5756	EPI_ISL_258163	B/West_Virginia/03/2017	2017-01-23	Centers for Disease Control and Prevention	West Virginia Office of Laboratory Services
5757	EPI_ISL_258168	B/Florida/13/2017	2017-02-15	Centers for Disease Control and Prevention	Florida Department of Health-Tampa
5758	EPI_ISL_258169	B/New_Jersey/06/2017	2017-02-27	Centers for Disease Control and Prevention	New Jersey Department of Health & Senior Services
5759	EPI_ISL_258170	B/Florida/14/2017	2017-02-22	Centers for Disease Control and Prevention	Florida Department of Health-Tampa
5760	EPI_ISL_258172	B/North_Carolina/07/2017	2017-02-27	Centers for Disease Control and Prevention	North Carolina State Laboratory of Public Health
5761	EPI_ISL_258174	B/New_York/04/2017	2017-02-08	Centers for Disease Control and Prevention	New York State Department of Health
5762	EPI_ISL_258175	B/Massachusetts/07/2017	2017-02-19	Centers for Disease Control and Prevention	Massachusetts Department of Public Health
5763	EPI_ISL_258180	B/New_York/05/2017	2017-02-08	Centers for Disease Control and Prevention	New York State Department of Health
5764	EPI_ISL_258181	B/Ohio/06/2017	2017-02-22	Centers for Disease Control and Prevention	Ohio Department of Health Laboratories
5765	EPI_ISL_258182	B/Maryland/04/2017	2017-02-14	Centers for Disease Control and Prevention	Maryland Department of Health and Mental Hygiene
5766	EPI_ISL_258183	B/Delaware/13/2017	2017-02-28	Centers for Disease Control and Prevention	Delaware Public Health Lab
5767	EPI_ISL_258185	B/Connecticut/13/2017	2017-02-11	Centers for Disease Control and Prevention	Connecticut Department. of Public Health
5768	EPI_ISL_258186	B/Pennsylvania/07/2017	2017-02-20	Centers for Disease Control and Prevention	Pennsylvania Department of Health
5769	EPI_ISL_258196	B/Delaware/14/2017	2017-02-28	Centers for Disease Control and Prevention	Delaware Public Health Lab
5770	EPI_ISL_258199	B/Florida/12/2017	2017-02-22	Centers for Disease Control and Prevention	Florida Department of Health-Jacksonville
5771	EPI_ISL_266604	B/Connecticut/31/2017	2017-04-28	Centers for Disease Control and Prevention	Connecticut Department. of Public Health
5772	EPI_ISL_266608	B/Florida/29/2017	2017-04-26	Centers for Disease Control and Prevention	Florida Department of Health-Tampa
5773	EPI_ISL_266611	B/Florida/32/2017	2017-05-16	Centers for Disease Control and Prevention	Florida Department of Health-Jacksonville
5774	EPI_ISL_266615	B/Indiana/16/2017	2017-04-29	Centers for Disease Control and Prevention	Indiana State Department of Health Laboratories
5775	EPI_ISL_266616	B/Iowa/16/2017	2017-04-26	Centers for Disease Control and Prevention	Iowa State Hygienic Laboratory
5776	EPI_ISL_266619	B/Louisiana/17/2017	2017-04-18	Centers for Disease Control and Prevention	Louisiana Department of Health and Hospitals
5777	EPI_ISL_266620	B/Louisiana/18/2017	2017-04-19	Centers for Disease Control and Prevention	Louisiana Department of Health and Hospitals
5778	EPI_ISL_266623	B/Maryland/20/2017	2017-04-23	Centers for Disease Control and Prevention	Maryland Department of Health and Mental Hygiene
5779	EPI_ISL_266626	B/Minnesota/22/2017	2017-05-05	Centers for Disease Control and Prevention	Minnesota Department of Health
5780	EPI_ISL_266630	B/New_Jersey/24/2017	2017-04-17	Centers for Disease Control and Prevention	New Jersey Department of Health & Senior Services
5781	EPI_ISL_266632	B/New_Jersey/26/2017	2017-04-25	Centers for Disease Control and Prevention	New Jersey Department of Health & Senior Services
5782	EPI_ISL_266634	B/New_Jersey/28/2017	2017-05-08	Centers for Disease Control and Prevention	New Jersey Department of Health & Senior Services
5783	EPI_ISL_266639	B/Pennsylvania/15/2017	2017-05-04	Centers for Disease Control and Prevention	Pennsylvania Department of Health
5784	EPI_ISL_266651	B/South_Dakota/13/2017	2017-03-12	Centers for Disease Control and Prevention	South Dakota Public Health Lab
5785	EPI_ISL_266653	B/South_Dakota/15/2017	2017-03-21	Centers for Disease Control and Prevention	South Dakota Public Health Lab
5786	EPI_ISL_266656	B/South_Dakota/18/2017	2017-04-03	Centers for Disease Control and Prevention	South Dakota Public Health Lab
5787	EPI_ISL_266657	B/South_Dakota/19/2017	2017-04-10	Centers for Disease Control and Prevention	South Dakota Public Health Lab
5788	EPI_ISL_266670	B/Wisconsin/36/2017	2017-05-04	Centers for Disease Control and Prevention	Wisconsin State Laboratory of Hygiene
5789	EPI_ISL_266727	B/Texas/49/2017	2017-02-28	Centers for Disease Control and Prevention	Baylor Scott and White Health
5790	EPI_ISL_266731	B/Texas/54/2017	2017-03-23	Centers for Disease Control and Prevention	Baylor Scott and White Health
5791	EPI_ISL_266734	B/Texas/57/2017	2017-03-27	Centers for Disease Control and Prevention	Baylor Scott and White Health
5792	EPI_ISL_266864	B/California/17/2017	2017-04-07	Centers for Disease Control and Prevention	California Department of Health Services
5793	EPI_ISL_266866	B/California/19/2017	2017-04-07	Centers for Disease Control and Prevention	California Department of Health Services
5794	EPI_ISL_266877	B/Arizona/19/2017	2017-04-24	Centers for Disease Control and Prevention	Arizona Department of Health Services
5795	EPI_ISL_266878	B/Arizona/20/2017	2017-04-24	Centers for Disease Control and Prevention	Arizona Department of Health Services
5796	EPI_ISL_266881	B/Hawaii/22/2017	2017-04-02	Centers for Disease Control and Prevention	State of Hawaii Department of Health
5797	EPI_ISL_266883	B/Hawaii/24/2017	2017-04-14	Centers for Disease Control and Prevention	State of Hawaii Department of Health
5798	EPI_ISL_266886	B/Idaho/12/2017	2017-04-10	Centers for Disease Control and Prevention	State of Idaho Bureau of Laboratories
5799	EPI_ISL_266887	B/Idaho/14/2017	2017-04-19	Centers for Disease Control and Prevention	State of Idaho Bureau of Laboratories
5800	EPI_ISL_266895	B/Utah/29/2017	2017-05-10	Centers for Disease Control and Prevention	Utah Department of Health
5801	EPI_ISL_266899	B/Colorado/17/2017	2017-05-07	Centers for Disease Control and Prevention	Colorado Department of Health Lab
5802	EPI_ISL_266904	B/North_Dakota/09/2017	2017-04-06	Centers for Disease Control and Prevention	North Dakota Department of Health
5803	EPI_ISL_266907	B/North_Dakota/12/2017	2017-05-15	Centers for Disease Control and Prevention	North Dakota Department of Health
5804	EPI_ISL_274393	B/Florida/89/2017	2017-07-05	Centers for Disease Control and Prevention	Florida Department of Health-Tampa
5805	EPI_ISL_274394	B/Florida/90/2017	2017-07-12	Centers for Disease Control and Prevention	Florida Department of Health-Tampa
5806	EPI_ISL_274403	B/Texas/80/2017	2017-05-19	Centers for Disease Control and Prevention	Dallas County Health and Human Services
5807	EPI_ISL_274413	B/Arizona/35/2017	2017-07-06	Centers for Disease Control and Prevention	Arizona Department of Health Services
5808	EPI_ISL_274415	B/California/33/2017	2017-05-08	Centers for Disease Control and Prevention	California Department of Health Services
5809	EPI_ISL_274417	B/California/37/2017	2017-06-30	Centers for Disease Control and Prevention	California Department of Health Services
5810	EPI_ISL_274423	B/Florida/87/2017	2017-07-14	Centers for Disease Control and Prevention	Florida Department of Health-Tampa
5811	EPI_ISL_282787	B/Florida/97/2017	2017-09-11	Centers for Disease Control and Prevention	Florida Department of Health-Tampa
5812	EPI_ISL_283306	B/North_Dakota/13/2017	2017-10-09	Centers for Disease Control and Prevention	North Dakota Department of Health
5813	EPI_ISL_290773	B/Indiana/26/2017	2017-12-11	Centers for Disease Control and Prevention	Indiana State Department of Health Laboratories
5814	EPI_ISL_290794	B/California/74/2017	2017-11-29	Centers for Disease Control and Prevention	California Department of Health Services
5815	EPI_ISL_290806	B/Hawaii/68/2017	2017-11-27	Centers for Disease Control and Prevention	State of Hawaii Department of Health
5816	EPI_ISL_290807	B/Arizona/88/2017	2017-12-07	Centers for Disease Control and Prevention	Arizona Department of Health Services
5817	EPI_ISL_290808	B/California/76/2017	2017-12-22	Centers for Disease Control and Prevention	California Department of Health Services
5818	EPI_ISL_290826	B/Tennessee/40/2017	2017-12-05	Centers for Disease Control and Prevention	Tennessee Department of Health Laboratory-Nashville
5819	EPI_ISL_307778	B/Connecticut/19/2018	2018-03-20	Centers for Disease Control and Prevention	Connecticut Department. of Public Health
5820	EPI_ISL_307779	B/Connecticut/20/2018	2018-03-21	Centers for Disease Control and Prevention	Connecticut Department. of Public Health
5821	EPI_ISL_307783	B/Delaware/12/2018	2018-03-20	Centers for Disease Control and Prevention	Delaware Public Health Lab
5822	EPI_ISL_307795	B/West_Virginia/20/2018	2018-03-23	Centers for Disease Control and Prevention	West Virginia Office of Laboratory Services
5823	EPI_ISL_307796	B/West_Virginia/21/2018	2018-03-27	Centers for Disease Control and Prevention	West Virginia Office of Laboratory Services
5824	EPI_ISL_307804	B/Georgia/10/2018	2018-03-21	Centers for Disease Control and Prevention	Georgia Public Health Laboratory
5825	EPI_ISL_307827	B/North_Dakota/07/2018	2018-03-27	Centers for Disease Control and Prevention	North Dakota Department of Health
5826	EPI_ISL_307837	B/Iowa/10/2018	2018-03-20	Centers for Disease Control and Prevention	Iowa State Hygienic Laboratory
5827	EPI_ISL_307840	B/South_Dakota/11/2018	2018-03-27	Centers for Disease Control and Prevention	South Dakota Public Health Lab
5828	EPI_ISL_315144	B/District_Of_Columbia/14/2018	2018-05-15	Centers for Disease Control and Prevention	DC Public Health Lab
5829	EPI_ISL_315147	B/Arizona/30/2018	2018-06-06	Centers for Disease Control and Prevention	Arizona Department of Health Services
5830	EPI_ISL_315845	B/Hawaii/22/2018	2018-05-20	Centers for Disease Control and Prevention	State of Hawaii Department of Health
5831	EPI_ISL_315853	B/Missouri/19/2018	2018-04-01	Centers for Disease Control and Prevention	Missouri Department. of Health & Senior Services
5832	EPI_ISL_315854	B/Missouri/18/2018	2018-03-19	Centers for Disease Control and Prevention	Missouri Department. of Health & Senior Services
5833	EPI_ISL_331491	B/Maryland/27/2018	2018-10-01	Centers for Disease Control and Prevention	Maryland Department of Health and Mental Hygiene
5834	EPI_ISL_332023	B/Louisiana/14/2018	2018-10-24	Centers for Disease Control and Prevention	Louisiana Department of Health and Hospitals
5835	EPI_ISL_332030	B/Maryland/29/2018	2018-10-05	Centers for Disease Control and Prevention	Maryland Department of Health and Mental Hygiene
5836	EPI_ISL_332031	B/Maryland/28/2018	2018-10-01	Centers for Disease Control and Prevention	Maryland Department of Health and Mental Hygiene
5837	EPI_ISL_332033	B/Maryland/30/2018	2018-10-08	Centers for Disease Control and Prevention	Maryland Department of Health and Mental Hygiene
5838	EPI_ISL_332034	B/Maryland/31/2018	2018-10-10	Centers for Disease Control and Prevention	Maryland Department of Health and Mental Hygiene
5839	EPI_ISL_332046	B/Kentucky/27/2018	2018-10-31	Centers for Disease Control and Prevention	Kentucky Division of Laboratory Services
5840	EPI_ISL_339783	B/Maryland/36/2018	2018-12-16	Centers for Disease Control and Prevention	Maryland Department of Health and Mental Hygiene
5841	EPI_ISL_339784	B/Montana/01/2019	2019-01-09	Centers for Disease Control and Prevention	Montana Laboratory Services Bureau
5842	EPI_ISL_339786	B/Maryland/37/2018	2018-12-19	Centers for Disease Control and Prevention	Maryland Department of Health and Mental Hygiene
5843	EPI_ISL_339800	B/Iowa/01/2019	2019-01-16	Centers for Disease Control and Prevention	Iowa State Hygienic Laboratory
5844	EPI_ISL_339804	B/Montana/02/2019	2019-01-16	Centers for Disease Control and Prevention	Montana Laboratory Services Bureau
5845	EPI_ISL_339805	B/Utah/01/2019	2019-01-14	Centers for Disease Control and Prevention	Utah Department of Health
5846	EPI_ISL_339816	B/Maryland/38/2018	2018-12-23	Centers for Disease Control and Prevention	Maryland Department of Health and Mental Hygiene
5847	EPI_ISL_339817	B/Maryland/39/2018	2018-12-23	Centers for Disease Control and Prevention	Maryland Department of Health and Mental Hygiene
5848	EPI_ISL_339818	B/Maryland/41/2018	2018-12-25	Centers for Disease Control and Prevention	Maryland Department of Health and Mental Hygiene
5849	EPI_ISL_339819	B/Maryland/42/2018	2018-12-26	Centers for Disease Control and Prevention	Maryland Department of Health and Mental Hygiene
5850	EPI_ISL_347875	B/Wisconsin/08/2019	2019-02-27	Centers for Disease Control and Prevention	Wisconsin State Laboratory of Hygiene
5851	EPI_ISL_347880	B/Montana/06/2019	2019-02-10	Centers for Disease Control and Prevention	Montana Laboratory Services Bureau
5852	EPI_ISL_347881	B/Montana/08/2019	2019-02-21	Centers for Disease Control and Prevention	Montana Laboratory Services Bureau
5853	EPI_ISL_347882	B/Utah/05/2019	2019-03-04	Centers for Disease Control and Prevention	Utah Department of Health
5854	EPI_ISL_347883	B/Utah/04/2019	2019-02-28	Centers for Disease Control and Prevention	Utah Department of Health
5855	EPI_ISL_347888	B/North_Dakota/03/2019	2019-02-25	Centers for Disease Control and Prevention	North Dakota Department of Health
5856	EPI_ISL_347889	B/North_Dakota/04/2019	2019-03-06	Centers for Disease Control and Prevention	North Dakota Department of Health
5857	EPI_ISL_347892	B/Washington/03/2019	2019-01-25	Centers for Disease Control and Prevention	Washington State Public Health Laboratory
5858	EPI_ISL_347893	B/Wyoming/01/2019	2019-03-05	Centers for Disease Control and Prevention	Wyoming Public Health Laboratory
5859	EPI_ISL_347898	B/Oklahoma/03/2019	2019-03-03	Centers for Disease Control and Prevention	Oklahoma State Department of Health
5860	EPI_ISL_347899	B/Hawaii/07/2019	2019-02-16	Centers for Disease Control and Prevention	State of Hawaii Department of Health
5861	EPI_ISL_356314	B/Alaska/02/2019	2019-04-06	Centers for Disease Control and Prevention	Alaska State Virology Lab
5862	EPI_ISL_356315	B/Alaska/01/2019	2019-03-21	Centers for Disease Control and Prevention	Alaska State Virology Lab
5863	EPI_ISL_356316	B/District_Of_Columbia/07/2019	2019-04-01	Centers for Disease Control and Prevention	DC Public Health Lab
5864	EPI_ISL_356318	B/Idaho/09/2019	2019-04-11	Centers for Disease Control and Prevention	State of Idaho Bureau of Laboratories
5865	EPI_ISL_356320	B/New_York/07/2019	2019-03-20	Centers for Disease Control and Prevention	New York State Department of Health
5866	EPI_ISL_356322	B/Connecticut/04/2019	2019-03-30	Centers for Disease Control and Prevention	Connecticut Department. of Public Health
5867	EPI_ISL_356323	B/Connecticut/05/2019	2019-04-06	Centers for Disease Control and Prevention	Connecticut Department. of Public Health
5868	EPI_ISL_356325	B/Vermont/01/2019	2019-03-26	Centers for Disease Control and Prevention	Vermont Department of Health Laboratory
5869	EPI_ISL_356328	B/New_York/08/2019	2019-03-22	Centers for Disease Control and Prevention	New York City Department of Health
5870	EPI_ISL_356330	B/New_York/09/2019	2019-04-08	Centers for Disease Control and Prevention	New York City Department of Health
5871	EPI_ISL_356332	B/Maryland/11/2019	2019-03-14	Centers for Disease Control and Prevention	Maryland Department of Health and Mental Hygiene
5872	EPI_ISL_356334	B/Maryland/14/2019	2019-03-17	Centers for Disease Control and Prevention	Maryland Department of Health and Mental Hygiene
5873	EPI_ISL_356337	B/Maryland/15/2019	2019-04-10	Centers for Disease Control and Prevention	Maryland Department of Health and Mental Hygiene
5874	EPI_ISL_356338	B/Maine/09/2019	2019-04-05	Centers for Disease Control and Prevention	Maine Health and Environmental Testing Laboratory
5875	EPI_ISL_356340	B/Maine/10/2019	2019-04-08	Centers for Disease Control and Prevention	Maine Health and Environmental Testing Laboratory
5876	EPI_ISL_356342	B/New_Hampshire/09/2019	2019-04-08	Centers for Disease Control and Prevention	New Hampshire Public Health Laboratories
5877	EPI_ISL_356343	B/New_Hampshire/06/2019	2019-03-25	Centers for Disease Control and Prevention	New Hampshire Public Health Laboratories
5878	EPI_ISL_356349	B/Oklahoma/06/2019	2019-04-09	Centers for Disease Control and Prevention	Oklahoma State Department of Health
5879	EPI_ISL_356356	B/Mississippi/03/2019	2019-04-17	Centers for Disease Control and Prevention	Mississippi Public Health Laboratory
5880	EPI_ISL_356358	B/Iowa/17/2019	2019-04-10	Centers for Disease Control and Prevention	Iowa State Hygienic Laboratory
5881	EPI_ISL_356359	B/Vermont/02/2019	2019-03-27	Centers for Disease Control and Prevention	Vermont Department of Health Laboratory
5882	EPI_ISL_356361	B/Iowa/19/2019	2019-04-20	Centers for Disease Control and Prevention	Iowa State Hygienic Laboratory
5883	EPI_ISL_356365	B/Florida/13/2019	2019-03-30	Centers for Disease Control and Prevention	Florida Department of Health-Tampa
5884	EPI_ISL_356366	B/Wisconsin/19/2019	2019-04-20	Centers for Disease Control and Prevention	Wisconsin State Laboratory of Hygiene
5885	EPI_ISL_356367	B/Wisconsin/21/2019	2019-04-23	Centers for Disease Control and Prevention	Wisconsin State Laboratory of Hygiene
5886	EPI_ISL_356371	B/Montana/12/2019	2019-03-29	Centers for Disease Control and Prevention	Montana Laboratory Services Bureau
5887	EPI_ISL_356373	B/Texas/19/2019	2019-03-31	Centers for Disease Control and Prevention	Texas Department of State Health Services-Laboratory Services
5888	EPI_ISL_356376	B/Mississippi/02/2019	2019-04-02	Centers for Disease Control and Prevention	Mississippi Public Health Laboratory
5889	EPI_ISL_356382	B/Oregon/01/2019	2019-03-21	Centers for Disease Control and Prevention	Oregon Public Health Laboratory
5890	EPI_ISL_356383	B/Massachusetts/11/2019	2019-03-27	Centers for Disease Control and Prevention	Massachusetts Department of Public Health
5891	EPI_ISL_356384	B/Montana/13/2019	2019-03-29	Centers for Disease Control and Prevention	Montana Laboratory Services Bureau
5892	EPI_ISL_356385	B/Hawaii/12/2019	2019-04-08	Centers for Disease Control and Prevention	State of Hawaii Department of Health
5893	EPI_ISL_356386	B/Hawaii/13/2019	2019-04-15	Centers for Disease Control and Prevention	State of Hawaii Department of Health
5894	EPI_ISL_356387	B/Colorado/09/2019	2019-04-16	Centers for Disease Control and Prevention	Colorado Department of Health Lab
5895	EPI_ISL_356388	B/Colorado/10/2019	2019-04-18	Centers for Disease Control and Prevention	Colorado Department of Health Lab
5896	EPI_ISL_356389	B/Utah/07/2019	2019-04-17	Centers for Disease Control and Prevention	Utah Department of Health
5897	EPI_ISL_364257	B/Maryland/22/2019	2019-04-25	Centers for Disease Control and Prevention	Maryland Department of Health and Mental Hygiene
5898	EPI_ISL_364265	B/Florida/16/2019	2019-05-01	Centers for Disease Control and Prevention	Florida Department of Health-Tampa
5899	EPI_ISL_364266	B/Florida/15/2019	2019-04-30	Centers for Disease Control and Prevention	Florida Department of Health-Tampa
5900	EPI_ISL_364267	B/New_Hampshire/11/2019	2019-04-28	Centers for Disease Control and Prevention	New Hampshire Public Health Laboratories
5901	EPI_ISL_364269	B/New_Hampshire/14/2019	2019-05-07	Centers for Disease Control and Prevention	New Hampshire Public Health Laboratories
5902	EPI_ISL_364271	B/Pennsylvania/16/2019	2019-04-15	Centers for Disease Control and Prevention	Pennsylvania Department of Health
5903	EPI_ISL_364273	B/Virginia/12/2019	2019-04-09	Centers for Disease Control and Prevention	Virginia Division of Consolidated Laboratories
5904	EPI_ISL_364277	B/Hawaii/22/2019	2019-05-27	Centers for Disease Control and Prevention	State of Hawaii Department of Health
5905	EPI_ISL_364281	B/Maine/11/2019	2019-04-19	Centers for Disease Control and Prevention	Maine Health and Environmental Testing Laboratory
5906	EPI_ISL_364282	B/Maine/12/2019	2019-04-22	Centers for Disease Control and Prevention	Maine Health and Environmental Testing Laboratory
5907	EPI_ISL_364284	B/New_York/11/2019	2019-04-21	Centers for Disease Control and Prevention	New York State Department of Health
5908	EPI_ISL_397034	B/California/41/2019	2019-10-08	Centers for Disease Control and Prevention	California Department of Health Services
5909	EPI_ISL_397035	B/Nevada/02/2019	2019-10-20	Centers for Disease Control and Prevention	Nevada State Health Laboratory
5910	EPI_ISL_397036	B/California/36/2019	2019-10-06	Centers for Disease Control and Prevention	California Department of Health Services
5911	EPI_ISL_397037	B/California/37/2019	2019-10-07	Centers for Disease Control and Prevention	California Department of Health Services
5912	EPI_ISL_397038	B/California/38/2019	2019-10-07	Centers for Disease Control and Prevention	California Department of Health Services
5913	EPI_ISL_397039	B/Washington/15/2019	2019-09-26	Centers for Disease Control and Prevention	Washington State Public Health Laboratory
5914	EPI_ISL_397040	B/California/39/2019	2019-10-07	Centers for Disease Control and Prevention	California Department of Health Services
5915	EPI_ISL_397041	B/Texas/36/2019	2019-10-11	Centers for Disease Control and Prevention	Texas Department of State Health Services-Laboratory Services
5916	EPI_ISL_397042	B/Hawaii/42/2019	2019-10-05	Centers for Disease Control and Prevention	State of Hawaii Department of Health
5917	EPI_ISL_397043	B/Hawaii/43/2019	2019-10-07	Centers for Disease Control and Prevention	State of Hawaii Department of Health
5918	EPI_ISL_397044	B/Indiana/12/2019	2019-10-15	Centers for Disease Control and Prevention	Indiana State Department of Health Laboratories
5919	EPI_ISL_397045	B/Nevada/03/2019	2019-10-21	Centers for Disease Control and Prevention	Nevada State Health Laboratory
5920	EPI_ISL_397046	B/Colorado/13/2019	2019-10-17	Centers for Disease Control and Prevention	Colorado Department of Health Lab
5921	EPI_ISL_397047	B/California/42/2019	2019-10-13	Centers for Disease Control and Prevention	California Department of Health Services
5922	EPI_ISL_397048	B/California/43/2019	2019-10-17	Centers for Disease Control and Prevention	California Department of Health Services
5923	EPI_ISL_397049	B/California/44/2019	2019-10-21	Centers for Disease Control and Prevention	California Department of Health Services
5924	EPI_ISL_397050	B/California/34/2019	2019-10-04	Centers for Disease Control and Prevention	California Department of Health Services
5925	EPI_ISL_397051	B/California/33/2019	2019-10-04	Centers for Disease Control and Prevention	California Department of Health Services
5926	EPI_ISL_397052	B/California/31/2019	2019-09-21	Centers for Disease Control and Prevention	California Department of Health Services
5927	EPI_ISL_397053	B/Alaska/10/2019	2019-09-22	Centers for Disease Control and Prevention	Alaska State Virology Lab
5928	EPI_ISL_397054	B/California/35/2019	2019-10-04	Centers for Disease Control and Prevention	California Department of Health Services
5929	EPI_ISL_397055	B/Arizona/22/2019	2019-10-12	Centers for Disease Control and Prevention	Arizona Department of Health Services
5930	EPI_ISL_397057	B/Louisiana/28/2019	2019-09-28	Centers for Disease Control and Prevention	Louisiana Department of Health and Hospitals
5931	EPI_ISL_397058	B/Louisiana/27/2019	2019-09-27	Centers for Disease Control and Prevention	Louisiana Department of Health and Hospitals
5932	EPI_ISL_397059	B/Alabama/05/2019	2019-10-04	Centers for Disease Control and Prevention	ADPH Bureau of Clinical Laboratories
5933	EPI_ISL_397060	B/Alabama/06/2019	2019-10-09	Centers for Disease Control and Prevention	ADPH Bureau of Clinical Laboratories
5934	EPI_ISL_397061	B/Michigan/59/2019	2019-09-24	Centers for Disease Control and Prevention	Michigan Department of Community Health
5935	EPI_ISL_397062	B/Michigan/60/2019	2019-10-06	Centers for Disease Control and Prevention	Michigan Department of Community Health
5936	EPI_ISL_397063	B/Indiana/11/2019	2019-10-14	Centers for Disease Control and Prevention	Indiana State Department of Health Laboratories
5937	EPI_ISL_397064	B/Texas/37/2019	2019-10-21	Centers for Disease Control and Prevention	Texas Department of State Health Services-Laboratory Services
5938	EPI_ISL_397065	B/California/40/2019	2019-10-08	Centers for Disease Control and Prevention	California Department of Health Services
5939	EPI_ISL_397133	B/Alabama/08/2019	2019-10-23	Centers for Disease Control and Prevention	ADPH Bureau of Clinical Laboratories
5940	EPI_ISL_397134	B/Michigan/61/2019	2019-10-15	Centers for Disease Control and Prevention	Michigan Department of Community Health
5941	EPI_ISL_397135	B/Michigan/62/2019	2019-10-19	Centers for Disease Control and Prevention	Michigan Department of Community Health
5942	EPI_ISL_397137	B/Louisiana/30/2019	2019-10-17	Centers for Disease Control and Prevention	Louisiana Department of Health and Hospitals
5943	EPI_ISL_397138	B/Maryland/23/2019	2019-09-19	Centers for Disease Control and Prevention	Maryland Department of Health and Mental Hygiene
5944	EPI_ISL_397142	B/Florida/62/2019	2019-10-14	Centers for Disease Control and Prevention	Florida Department of Health-Jacksonville
5945	EPI_ISL_397143	B/Florida/61/2019	2019-10-09	Centers for Disease Control and Prevention	Florida Department of Health-Jacksonville
5946	EPI_ISL_397145	B/New_Jersey/07/2019	2019-10-05	Centers for Disease Control and Prevention	New Jersey Department of Health & Senior Services
5947	EPI_ISL_397149	B/Delaware/11/2019	2019-10-18	Centers for Disease Control and Prevention	Delaware Public Health Lab
5948	EPI_ISL_397156	B/Delaware/12/2019	2019-10-22	Centers for Disease Control and Prevention	Delaware Public Health Lab
5949	EPI_ISL_397159	B/North_Dakota/10/2019	2019-10-23	Centers for Disease Control and Prevention	North Dakota Department of Health
5950	EPI_ISL_397160	B/North_Dakota/11/2019	2019-10-24	Centers for Disease Control and Prevention	North Dakota Department of Health
5951	EPI_ISL_397161	B/Illinois/04/2019	2019-10-21	Centers for Disease Control and Prevention	Illinois Department of Public Health-Carbondale
5952	EPI_ISL_397162	B/Illinois/05/2019	2019-10-22	Centers for Disease Control and Prevention	Illinois Department of Public Health-Carbondale
5953	EPI_ISL_397164	B/Iowa/24/2019	2019-10-21	Centers for Disease Control and Prevention	Iowa State Hygienic Laboratory
5954	EPI_ISL_397165	B/Alabama/07/2019	2019-10-23	Centers for Disease Control and Prevention	ADPH Bureau of Clinical Laboratories
5955	EPI_ISL_405772	B/Virginia/30/2019	2019-12-24	Centers for Disease Control and Prevention	Virginia Division of Consolidated Laboratories
5956	EPI_ISL_405773	B/Florida/82/2019	2019-12-12	Centers for Disease Control and Prevention	Florida Department of Health-Tampa
5957	EPI_ISL_405775	B/District_Of_Columbia/30/2019	2019-12-21	Centers for Disease Control and Prevention	DC Public Health Lab
5958	EPI_ISL_405776	B/District_Of_Columbia/29/2019	2019-12-19	Centers for Disease Control and Prevention	DC Public Health Lab
5959	EPI_ISL_405777	B/West_Virginia/14/2019	2019-12-14	Centers for Disease Control and Prevention	West Virginia Office of Laboratory Services
5960	EPI_ISL_405778	B/West_Virginia/13/2019	2019-12-10	Centers for Disease Control and Prevention	West Virginia Office of Laboratory Services
5961	EPI_ISL_405779	B/West_Virginia/16/2019	2019-12-20	Centers for Disease Control and Prevention	West Virginia Office of Laboratory Services
5962	EPI_ISL_405780	B/West_Virginia/15/2019	2019-12-19	Centers for Disease Control and Prevention	West Virginia Office of Laboratory Services
5963	EPI_ISL_405781	B/Massachusetts/21/2019	2019-12-19	Centers for Disease Control and Prevention	Massachusetts Department of Public Health
5964	EPI_ISL_405782	B/Massachusetts/22/2019	2019-12-26	Centers for Disease Control and Prevention	Massachusetts Department of Public Health
5965	EPI_ISL_405783	B/Connecticut/11/2019	2019-12-25	Centers for Disease Control and Prevention	Connecticut Department. of Public Health
5966	EPI_ISL_405785	B/Maine/01/2020	2020-01-02	Centers for Disease Control and Prevention	Maine Health and Environmental Testing Laboratory
5967	EPI_ISL_405786	B/Maine/24/2019	2019-12-23	Centers for Disease Control and Prevention	Maine Health and Environmental Testing Laboratory
5968	EPI_ISL_405787	B/Virginia/28/2019	2019-12-23	Centers for Disease Control and Prevention	Virginia Division of Consolidated Laboratories
5969	EPI_ISL_405788	B/Florida/84/2019	2019-12-17	Centers for Disease Control and Prevention	Florida Department of Health-Jacksonville
5970	EPI_ISL_405789	B/Florida/85/2019	2019-12-23	Centers for Disease Control and Prevention	Florida Department of Health-Jacksonville
5971	EPI_ISL_405797	B/Florida/83/2019	2019-12-16	Centers for Disease Control and Prevention	Florida Department of Health-Tampa
5972	EPI_ISL_413416	B/Virginia/05/2020	2020-01-27	Centers for Disease Control and Prevention	Virginia Division of Consolidated Laboratories
5973	EPI_ISL_413835	B/California/21/2020	2020-01-23	Centers for Disease Control and Prevention	California Department of Health Services
5974	EPI_ISL_413836	B/Idaho/03/2020	2020-01-14	Centers for Disease Control and Prevention	State of Idaho Bureau of Laboratories
5975	EPI_ISL_413837	B/Texas/18/2020	2020-02-10	Centers for Disease Control and Prevention	Houston Department of Health and Human Services
5976	EPI_ISL_413838	B/Hawaii/05/2020	2020-01-30	Centers for Disease Control and Prevention	State of Hawaii Department of Health
5977	EPI_ISL_413839	B/Hawaii/06/2020	2020-01-31	Centers for Disease Control and Prevention	State of Hawaii Department of Health
5978	EPI_ISL_413841	B/New_Mexico/06/2020	2020-02-06	Centers for Disease Control and Prevention	New Mexico Department of Health
5979	EPI_ISL_413842	B/Colorado/05/2020	2020-01-27	Centers for Disease Control and Prevention	Colorado Department of Health Lab
5980	EPI_ISL_413843	B/Colorado/06/2020	2020-02-02	Centers for Disease Control and Prevention	Colorado Department of Health Lab
5981	EPI_ISL_413845	B/Washington/33/2020	2020-02-04	Centers for Disease Control and Prevention	Washington State Public Health Laboratory
5982	EPI_ISL_413846	B/Wyoming/04/2020	2020-02-03	Centers for Disease Control and Prevention	Wyoming Public Health Laboratory
5983	EPI_ISL_413847	B/Alaska/03/2020	2020-01-28	Centers for Disease Control and Prevention	Alaska State Virology Lab
5984	EPI_ISL_430773	B/Washington/38/2020	2020-03-02	Centers for Disease Control and Prevention	Washington State Public Health Laboratory
5985	EPI_ISL_430774	B/Washington/40/2020	2020-03-07	Centers for Disease Control and Prevention	Washington State Public Health Laboratory
5986	EPI_ISL_430775	B/California/32/2020	2020-03-11	Centers for Disease Control and Prevention	California Department of Health Services
5987	EPI_ISL_430776	B/Hawaii/13/2020	2020-03-10	Centers for Disease Control and Prevention	State of Hawaii Department of Health
5988	EPI_ISL_430777	B/Hawaii/14/2020	2020-03-19	Centers for Disease Control and Prevention	State of Hawaii Department of Health
5989	EPI_ISL_430778	B/Oregon/11/2020	2020-03-10	Centers for Disease Control and Prevention	Oregon Public Health Laboratory
5990	EPI_ISL_430779	B/Montana/12/2020	2020-03-22	Centers for Disease Control and Prevention	Montana Laboratory Services Bureau
5991	EPI_ISL_430790	B/Washington/39/2020	2020-03-02	Centers for Disease Control and Prevention	Washington State Public Health Laboratory
5992	EPI_ISL_1732533	B/Florida/01/2021	2021-02-10	Centers for Disease Control and Prevention	Florida Department of Health-Tampa
5993	EPI_ISL_1732534	B/New_Hampshire/01/2021	2021-03-11	Centers for Disease Control and Prevention	New Hampshire Public Health Laboratories
5994	EPI_ISL_2305732	B/Pennsylvania/75/2020	2020-02-05	Centers for Disease Control and Prevention	Children's Hospital of Pittsburgh UPMC
5995	EPI_ISL_2305739	B/Pennsylvania/71/2020	2020-02-03	Centers for Disease Control and Prevention	Children's Hospital of Pittsburgh UPMC
5996	EPI_ISL_2305746	B/Pennsylvania/74/2020	2020-02-04	Centers for Disease Control and Prevention	Children's Hospital of Pittsburgh UPMC
5997	EPI_ISL_2305753	B/Washington/111/2020	2020-01-30	Centers for Disease Control and Prevention	Marshfield Clinic Research Foundation
5998	EPI_ISL_2305794	B/Washington/108/2020	2020-01-29	Centers for Disease Control and Prevention	Marshfield Clinic Research Foundation
5999	EPI_ISL_2305801	B/Pennsylvania/85/2020	2020-02-12	Centers for Disease Control and Prevention	Children's Hospital of Pittsburgh UPMC
6000	EPI_ISL_2305809	B/Pennsylvania/73/2020	2020-02-03	Centers for Disease Control and Prevention	Children's Hospital of Pittsburgh UPMC
6001	EPI_ISL_2305816	B/Pennsylvania/66/2020	2020-01-30	Centers for Disease Control and Prevention	Children's Hospital of Pittsburgh UPMC
6002	EPI_ISL_2305823	B/Wisconsin/151/2020	2020-01-27	Centers for Disease Control and Prevention	Marshfield Clinic Research Foundation
6003	EPI_ISL_2305830	B/Pennsylvania/76/2020	2020-02-06	Centers for Disease Control and Prevention	Children's Hospital of Pittsburgh UPMC
6004	EPI_ISL_2305837	B/Pennsylvania/64/2020	2020-01-30	Centers for Disease Control and Prevention	Children's Hospital of Pittsburgh UPMC
6005	EPI_ISL_2584830	B/Washington/132/2020	2020-02-20	Centers for Disease Control and Prevention	Marshfield Clinic Research Foundation
6006	EPI_ISL_2584844	B/Wisconsin/374/2020	2020-02-28	Centers for Disease Control and Prevention	Marshfield Clinic Research Foundation
6007	EPI_ISL_2584864	B/Washington/128/2020	2020-02-18	Centers for Disease Control and Prevention	Marshfield Clinic Research Foundation
6008	EPI_ISL_2584878	B/Washington/124/2020	2020-02-11	Centers for Disease Control and Prevention	Marshfield Clinic Research Foundation
6009	EPI_ISL_2584892	B/Washington/140/2020	2020-02-27	Centers for Disease Control and Prevention	Marshfield Clinic Research Foundation
6010	EPI_ISL_2625872	B/Texas/02/2021	2021-05-16	Centers for Disease Control and Prevention	Texas Department of State Health Services-Laboratory Services
6011	EPI_ISL_2625874	B/Texas/01/2021	2021-05-16	Centers for Disease Control and Prevention	Texas Department of State Health Services-Laboratory Services
6012	EPI_ISL_2625877	B/Texas/03/2021	2021-05-17	Centers for Disease Control and Prevention	Texas Department of State Health Services-Laboratory Services
6013	EPI_ISL_11497356	B/Montana/02/2022	2022-02-07	Centers for Disease Control and Prevention	Montana Laboratory Services Bureau
6014	EPI_ISL_15724385	B/Delaware/01/2022	2022-08-26	Centers for Disease Control and Prevention	Delaware Public Health Lab
6015	EPI_ISL_17806200	B/Iowa/22/2023	2023-05-06	Centers for Disease Control and Prevention	Iowa State Hygienic Laboratory
6016	EPI_ISL_18092083	B/Wisconsin/12/2023	2023-06-28	Centers for Disease Control and Prevention	Wisconsin State Laboratory of Hygiene
6017	EPI_ISL_18092033	B/Georgia/32/2023	2023-07-09	Centers for Disease Control and Prevention	Georgia Public Health Laboratory
6018	EPI_ISL_17806225	B/Colorado/24/2023	2023-04-29	Centers for Disease Control and Prevention	Colorado Department of Health Lab
6019	EPI_ISL_17559755	B/Delaware/06/2023	2023-03-27	Centers for Disease Control and Prevention	Delaware Public Health Lab
6020	EPI_ISL_17806255	B/New_Mexico/03/2023	2023-04-21	Centers for Disease Control and Prevention	New Mexico Department of Health
6021	EPI_ISL_17625892	B/Michigan/08/2023	2023-03-28	Centers for Disease Control and Prevention	Michigan Department of Community Health
6022	EPI_ISL_17559712	B/Wisconsin/04/2023	2023-03-06	Centers for Disease Control and Prevention	Wisconsin State Laboratory of Hygiene
6023	EPI_ISL_18092061	B/Hawaii/05/2023	2023-06-25	Centers for Disease Control and Prevention	State of Hawaii Department of Health
6024	EPI_ISL_17559753	B/Pennsylvania/04/2023	2023-03-19	Centers for Disease Control and Prevention	Pennsylvania Department of Health
6025	EPI_ISL_17806246	B/Idaho/01/2023	2023-05-01	Centers for Disease Control and Prevention	State of Idaho Bureau of Laboratories
6026	EPI_ISL_17306107	B/Utah/02/2023	2023-02-18	Centers for Disease Control and Prevention	Utah Department of Health
6027	EPI_ISL_18092053	B/Texas/07/2023	2023-06-29	Centers for Disease Control and Prevention	Texas Department of State Health Services-Laboratory Services
6028	EPI_ISL_17806259	B/Washington/12/2023	2023-04-08	Centers for Disease Control and Prevention	Washington State Public Health Laboratory
6029	EPI_ISL_17806190	B/Wisconsin/08/2023	2023-05-02	Centers for Disease Control and Prevention	Wisconsin State Laboratory of Hygiene
6030	EPI_ISL_17625898	B/Iowa/13/2023	2023-03-21	Centers for Disease Control and Prevention	Iowa State Hygienic Laboratory
6031	EPI_ISL_17625909	B/Iowa/19/2023	2023-04-10	Centers for Disease Control and Prevention	Iowa State Hygienic Laboratory
6032	EPI_ISL_17559758	B/New_Jersey/04/2023	2023-02-23	Centers for Disease Control and Prevention	New Jersey Department of Health & Senior Services
6033	EPI_ISL_18092102	B/New_Mexico/12/2023	2023-06-12	Centers for Disease Control and Prevention	New Mexico Department of Health
6034	EPI_ISL_17559722	B/Wisconsin/05/2023	2023-03-27	Centers for Disease Control and Prevention	Wisconsin State Laboratory of Hygiene
6035	EPI_ISL_17559723	B/Wisconsin/06/2023	2023-03-28	Centers for Disease Control and Prevention	Wisconsin State Laboratory of Hygiene
6036	EPI_ISL_17806198	B/Tennessee/01/2023	2023-04-24	Centers for Disease Control and Prevention	Tennessee Department of Health Laboratory-Nashville
6037	EPI_ISL_17559745	B/New_Jersey/05/2023	2023-03-19	Centers for Disease Control and Prevention	New Jersey Department of Health & Senior Services
6038	EPI_ISL_17806258	B/Texas/06/2023	2023-05-05	Centers for Disease Control and Prevention	Texas Department of State Health Services-Laboratory Services
6039	EPI_ISL_18092044	B/Washington/17/2023	2023-06-15	Centers for Disease Control and Prevention	Washington State Public Health Laboratory
6040	EPI_ISL_17806223	B/Texas/04/2023	2023-04-22	Centers for Disease Control and Prevention	Texas Department of State Health Services-Laboratory Services
6041	EPI_ISL_17125385	B/Nevada/01/2023	2023-02-03	Centers for Disease Control and Prevention	Southern Nevada Public Health Lab
6042	EPI_ISL_18092002	B/Iowa/32/2023	2023-06-26	Centers for Disease Control and Prevention	Iowa State Hygienic Laboratory
6043	EPI_ISL_18092038	B/New_York/24/2023	2023-06-30	Centers for Disease Control and Prevention	New York State Department of Health
6044	EPI_ISL_17559740	B/Arizona/05/2023	2023-03-23	Centers for Disease Control and Prevention	Arizona Department of Health Services
6045	EPI_ISL_17806214	B/Iowa/20/2023	2023-04-10	Centers for Disease Control and Prevention	Iowa State Hygienic Laboratory
6046	EPI_ISL_18092055	B/Iowa/33/2023	2023-06-26	Centers for Disease Control and Prevention	Iowa State Hygienic Laboratory
6047	EPI_ISL_17559713	B/Iowa/10/2023	2023-03-09	Centers for Disease Control and Prevention	Iowa State Hygienic Laboratory
6048	EPI_ISL_17559738	B/Colorado/14/2023	2023-03-16	Centers for Disease Control and Prevention	Colorado Department of Health Lab
6049	EPI_ISL_17806219	B/Washington/15/2023	2023-04-19	Centers for Disease Control and Prevention	Washington State Public Health Laboratory
6050	EPI_ISL_18092052	B/Iowa/31/2023	2023-06-21	Centers for Disease Control and Prevention	Iowa State Hygienic Laboratory
6051	EPI_ISL_17559767	B/Connecticut/01/2023	2023-03-27	Centers for Disease Control and Prevention	Connecticut Department. of Public Health
6052	EPI_ISL_17559730	B/Georgia/04/2023	2023-02-17	Centers for Disease Control and Prevention	Georgia Public Health Laboratory
6053	EPI_ISL_18092050	B/New_Mexico/13/2023	2023-06-16	Centers for Disease Control and Prevention	New Mexico Department of Health
6054	EPI_ISL_17559727	B/Utah/03/2023	2023-03-08	Centers for Disease Control and Prevention	Utah Department of Health
6055	EPI_ISL_17559777	B/New_York/07/2023	2023-03-21	Centers for Disease Control and Prevention	New York State Department of Health
6056	EPI_ISL_17806212	B/Minnesota/04/2023	2023-04-29	Centers for Disease Control and Prevention	Minnesota Department of Health
6057	EPI_ISL_18092079	B/Arizona/30/2023	2023-07-11	Centers for Disease Control and Prevention	Arizona Department of Health Services
6058	EPI_ISL_18092070	B/Michigan/18/2023	2023-06-14	Centers for Disease Control and Prevention	Michigan Department of Community Health
6059	EPI_ISL_17125383	B/Nevada/02/2023	2023-02-07	Centers for Disease Control and Prevention	Southern Nevada Public Health Lab
6060	EPI_ISL_18092054	B/Arizona/28/2023	2023-07-10	Centers for Disease Control and Prevention	Arizona Department of Health Services
6061	EPI_ISL_17559721	B/Michigan/05/2023	2023-03-11	Centers for Disease Control and Prevention	Michigan Department of Community Health
6062	EPI_ISL_17559703	B/Texas/01/2023	2023-03-01	Centers for Disease Control and Prevention	Texas Department of State Health Services-Laboratory Services
6063	EPI_ISL_17806242	B/Texas/05/2023	2023-04-29	Centers for Disease Control and Prevention	Texas Department of State Health Services-Laboratory Services
6064	EPI_ISL_17559704	B/Colorado/09/2023	2023-02-28	Centers for Disease Control and Prevention	Colorado Department of Health Lab
6065	EPI_ISL_17559754	B/Delaware/05/2023	2023-03-02	Centers for Disease Control and Prevention	Delaware Public Health Lab
6066	EPI_ISL_17806231	B/Texas/03/2023	2023-04-14	Centers for Disease Control and Prevention	Texas Department of State Health Services-Laboratory Services
6067	EPI_ISL_17806216	B/Illinois/01/2023	2023-04-21	Centers for Disease Control and Prevention	Illinois Department of Public Health-Springfield
6068	EPI_ISL_18092039	B/Delaware/09/2023	2023-07-14	Centers for Disease Control and Prevention	Delaware Public Health Lab
6069	EPI_ISL_18092092	B/Hawaii/07/2023	2023-07-05	Centers for Disease Control and Prevention	State of Hawaii Department of Health
6070	EPI_ISL_17559711	B/Iowa/09/2023	2023-03-05	Centers for Disease Control and Prevention	Iowa State Hygienic Laboratory
6071	EPI_ISL_17806217	B/Washington/14/2023	2023-04-15	Centers for Disease Control and Prevention	Washington State Public Health Laboratory
6072	EPI_ISL_17559715	B/Minnesota/01/2023	2023-03-06	Centers for Disease Control and Prevention	Minnesota Department of Health
6073	EPI_ISL_17559765	B/Rhode_Island/11/2023	2023-04-03	Centers for Disease Control and Prevention	Rhode Island Department of Health
6074	EPI_ISL_17559766	B/Rhode_Island/09/2023	2023-02-17	Centers for Disease Control and Prevention	Rhode Island Department of Health
6075	EPI_ISL_18092041	B/Arizona/29/2023	2023-07-10	Centers for Disease Control and Prevention	Arizona Department of Health Services
6076	EPI_ISL_17559763	B/New_York/08/2023	2023-02-09	Centers for Disease Control and Prevention	New York City Department of Health
6077	EPI_ISL_17559719	B/Iowa/11/2023	2023-03-12	Centers for Disease Control and Prevention	Iowa State Hygienic Laboratory
6078	EPI_ISL_17806213	B/New_Mexico/05/2023	2023-04-28	Centers for Disease Control and Prevention	New Mexico Department of Health
6079	EPI_ISL_17806257	B/Washington/13/2023	2023-04-11	Centers for Disease Control and Prevention	Washington State Public Health Laboratory
6080	EPI_ISL_18092043	B/Michigan/17/2023	2023-06-13	Centers for Disease Control and Prevention	Michigan Department of Community Health
6081	EPI_ISL_17559757	B/Pennsylvania/05/2023	2023-03-20	Centers for Disease Control and Prevention	Pennsylvania Department of Health
6082	EPI_ISL_17559764	B/District_Of_Columbia/01/2023	2023-02-27	Centers for Disease Control and Prevention	DC Public Health Lab
6083	EPI_ISL_18092037	B/Michigan/16/2023	2023-06-12	Centers for Disease Control and Prevention	Michigan Department of Community Health
6084	EPI_ISL_17559742	B/Colorado/13/2023	2023-03-15	Centers for Disease Control and Prevention	Colorado Department of Health Lab
6085	EPI_ISL_18092035	B/New_Mexico/14/2023	2023-06-20	Centers for Disease Control and Prevention	New Mexico Department of Health
6086	EPI_ISL_17806211	B/New_Mexico/06/2023	2023-04-29	Centers for Disease Control and Prevention	New Mexico Department of Health
6087	EPI_ISL_17806229	B/California/16/2023	2023-04-23	Centers for Disease Control and Prevention	California Department of Health Services
6088	EPI_ISL_17559706	B/Colorado/08/2023	2023-02-27	Centers for Disease Control and Prevention	Colorado Department of Health Lab
6089	EPI_ISL_17559710	B/Rhode_Island/10/2023	2023-03-11	Centers for Disease Control and Prevention	Rhode Island Department of Health
6090	EPI_ISL_18092063	B/California/20/2023	2023-06-20	Centers for Disease Control and Prevention	California Department of Health Services
6091	EPI_ISL_17559756	B/West_Virginia/01/2023	2023-01-31	Centers for Disease Control and Prevention	West Virginia Office of Laboratory Services
6092	EPI_ISL_17806247	B/Idaho/02/2023	2023-05-01	Centers for Disease Control and Prevention	State of Idaho Bureau of Laboratories
6093	EPI_ISL_17806221	B/Hawaii/02/2023	2023-04-30	Centers for Disease Control and Prevention	State of Hawaii Department of Health
6094	EPI_ISL_17806252	B/California/17/2023	2023-05-01	Centers for Disease Control and Prevention	California Department of Health Services
6095	EPI_ISL_17625899	B/Iowa/14/2023	2023-03-23	Centers for Disease Control and Prevention	Iowa State Hygienic Laboratory
6096	EPI_ISL_18092031	B/Arizona/25/2023	2023-06-19	Centers for Disease Control and Prevention	Arizona Department of Health Services
6097	EPI_ISL_18092040	B/Hawaii/04/2023	2023-06-21	Centers for Disease Control and Prevention	State of Hawaii Department of Health
6098	EPI_ISL_17559732	B/West_Virginia/02/2023	2023-02-06	Centers for Disease Control and Prevention	West Virginia Office of Laboratory Services
6099	EPI_ISL_17559772	B/Pennsylvania/06/2023	2023-03-20	Centers for Disease Control and Prevention	Pennsylvania Department of Health
6100	EPI_ISL_17625897	B/Michigan/07/2023	2023-03-20	Centers for Disease Control and Prevention	Michigan Department of Community Health
6101	EPI_ISL_17806244	B/Colorado/26/2023	2023-05-03	Centers for Disease Control and Prevention	Colorado Department of Health Lab
6102	EPI_ISL_17559735	B/Colorado/15/2023	2023-03-18	Centers for Disease Control and Prevention	Colorado Department of Health Lab
6103	EPI_ISL_18092014	B/Arizona/26/2023	2023-07-08	Centers for Disease Control and Prevention	Arizona Department of Health Services
6104	EPI_ISL_17806261	B/New_Mexico/07/2023	2023-05-01	Centers for Disease Control and Prevention	New Mexico Department of Health
6105	EPI_ISL_17125382	B/Utah/01/2023	2023-02-12	Centers for Disease Control and Prevention	Utah Department of Health
6106	EPI_ISL_17806260	B/Colorado/22/2023	2023-04-19	Centers for Disease Control and Prevention	Colorado Department of Health Lab
6107	EPI_ISL_17806189	B/Iowa/21/2023	2023-04-18	Centers for Disease Control and Prevention	Iowa State Hygienic Laboratory
6108	EPI_ISL_17559726	B/Delaware/04/2023	2023-02-27	Centers for Disease Control and Prevention	Delaware Public Health Lab
6109	EPI_ISL_18092029	B/Arizona/27/2023	2023-07-08	Centers for Disease Control and Prevention	Arizona Department of Health Services
6110	EPI_ISL_17625895	B/Iowa/16/2023	2023-03-29	Centers for Disease Control and Prevention	Iowa State Hygienic Laboratory
6111	EPI_ISL_17625893	B/Iowa/15/2023	2023-03-27	Centers for Disease Control and Prevention	Iowa State Hygienic Laboratory
6112	EPI_ISL_18092047	B/New_York/26/2023	2023-06-30	Centers for Disease Control and Prevention	New York State Department of Health
6113	EPI_ISL_17559747	B/Georgia/07/2023	2023-03-12	Centers for Disease Control and Prevention	Georgia Public Health Laboratory
6114	EPI_ISL_17559705	B/Colorado/10/2023	2023-03-05	Centers for Disease Control and Prevention	Colorado Department of Health Lab
6115	EPI_ISL_18092004	B/Iowa/30/2023	2023-06-17	Centers for Disease Control and Prevention	Iowa State Hygienic Laboratory
6116	EPI_ISL_17806240	B/New_Mexico/02/2023	2023-04-15	Centers for Disease Control and Prevention	New Mexico Department of Health
6117	EPI_ISL_17559731	B/California/11/2023	2023-03-16	Centers for Disease Control and Prevention	California Department of Health Services
6118	EPI_ISL_18092003	B/New_York/25/2023	2023-06-30	Centers for Disease Control and Prevention	New York State Department of Health
6119	EPI_ISL_18092046	B/Georgia/33/2023	2023-07-10	Centers for Disease Control and Prevention	Georgia Public Health Laboratory
6120	EPI_ISL_17625911	B/Colorado/17/2023	2023-04-04	Centers for Disease Control and Prevention	Colorado Department of Health Lab
6121	EPI_ISL_17559776	B/New_York/09/2023	2023-02-13	Centers for Disease Control and Prevention	New York City Department of Health
6122	EPI_ISL_17559702	B/Arizona/03/2023	2023-03-15	Centers for Disease Control and Prevention	Arizona Department of Health Services
6123	EPI_ISL_17125384	B/Washington/06/2023	2023-01-20	Centers for Disease Control and Prevention	Washington State Public Health Laboratory
6124	EPI_ISL_18092073	B/Hawaii/06/2023	2023-06-29	Centers for Disease Control and Prevention	State of Hawaii Department of Health
6125	EPI_ISL_17625913	B/Colorado/19/2023	2023-04-09	Centers for Disease Control and Prevention	Colorado Department of Health Lab
6126	EPI_ISL_17806249	B/Colorado/27/2023	2023-05-03	Centers for Disease Control and Prevention	Colorado Department of Health Lab
6127	EPI_ISL_17559725	B/Michigan/06/2023	2023-03-13	Centers for Disease Control and Prevention	Michigan Department of Community Health
6128	EPI_ISL_17559733	B/Colorado/12/2023	2023-03-11	Centers for Disease Control and Prevention	Colorado Department of Health Lab
6129	EPI_ISL_17559708	B/Pennsylvania/03/2023	2023-01-14	Centers for Disease Control and Prevention	Pennsylvania Department of Health
6130	EPI_ISL_17559701	B/Colorado/11/2023	2023-03-06	Centers for Disease Control and Prevention	Colorado Department of Health Lab
6131	EPI_ISL_17559709	B/Massachusetts/01/2023	2023-02-15	Centers for Disease Control and Prevention	Massachusetts Department of Public Health
6132	EPI_ISL_17559751	B/Massachusetts/02/2023	2023-03-23	Centers for Disease Control and Prevention	Massachusetts Department of Public Health
6133	EPI_ISL_18092067	B/Arizona/23/2023	2023-06-19	Centers for Disease Control and Prevention	Arizona Department of Health Services
6134	EPI_ISL_17559761	B/Georgia/08/2023	2023-03-15	Centers for Disease Control and Prevention	Georgia Public Health Laboratory
6135	EPI_ISL_17559741	B/Virginia/08/2023	2023-02-28	Centers for Disease Control and Prevention	Virginia Division of Consolidated Laboratories
6136	EPI_ISL_17559718	B/Iowa/12/2023	2023-03-14	Centers for Disease Control and Prevention	Iowa State Hygienic Laboratory
6137	EPI_ISL_18092027	B/Arizona/24/2023	2023-06-19	Centers for Disease Control and Prevention	Arizona Department of Health Services
6138	EPI_ISL_17806250	B/Arizona/06/2023	2023-04-23	Centers for Disease Control and Prevention	Arizona Department of Health Services
6139	EPI_ISL_17806208	B/Minnesota/05/2023	2023-05-01	Centers for Disease Control and Prevention	Minnesota Department of Health
6140	EPI_ISL_17559750	B/Georgia/03/2023	2023-02-09	Centers for Disease Control and Prevention	Georgia Public Health Laboratory
6141	EPI_ISL_18092049	B/Georgia/30/2023	2023-07-06	Centers for Disease Control and Prevention	Georgia Public Health Laboratory
6142	EPI_ISL_17559774	B/Georgia/09/2023	2023-03-18	Centers for Disease Control and Prevention	Georgia Public Health Laboratory
6143	EPI_ISL_17806256	B/New_Mexico/04/2023	2023-04-23	Centers for Disease Control and Prevention	New Mexico Department of Health
6144	EPI_ISL_177162	B/Alabama/02/2015	2015-03-04	Centers for Disease Control and Prevention	ADPH Bureau of Clinical Laboratories
6145	EPI_ISL_177166	B/Florida/11/2015	2015-03-05	Centers for Disease Control and Prevention	Florida Department of Health-Jacksonville
6146	EPI_ISL_177189	B/Texas/14/2015	2015-02-18	Centers for Disease Control and Prevention	Baylor College of Medicine
6147	EPI_ISL_177220	B/Colorado/03/2015	2015-03-04	Centers for Disease Control and Prevention	Colorado Department of Health Lab
6148	EPI_ISL_177233	B/Colorado/02/2015	2015-02-11	Centers for Disease Control and Prevention	Colorado Department of Health Lab
6149	EPI_ISL_178120	B/Arkansas/12/2015	2015-03-10	Centers for Disease Control and Prevention	Arkansas Department of Health
6150	EPI_ISL_193240	B/Wisconsin/49/2015	2015-05-06	Centers for Disease Control and Prevention	Wisconsin State Laboratory of Hygiene
6151	EPI_ISL_193246	B/Indiana/27/2015	2015-05-04	Centers for Disease Control and Prevention	Indiana State Department of Health Laboratories
6152	EPI_ISL_193252	B/Wyoming/25/2015	2015-04-15	Centers for Disease Control and Prevention	Wyoming Public Health Laboratory
6153	EPI_ISL_193268	B/Florida/58/2015	2015-06-23	Centers for Disease Control and Prevention	Florida Department of Health-Jacksonville
6154	EPI_ISL_193273	B/Connecticut/50/2015	2015-04-01	Centers for Disease Control and Prevention	Connecticut Department. of Public Health
6155	EPI_ISL_193289	B/Missouri/11/2015	2015-04-30	Centers for Disease Control and Prevention	Missouri Department. of Health & Senior Services
6156	EPI_ISL_193616	B/Alaska/40/2015	2015-06-20	Centers for Disease Control and Prevention	Alaska State Virology Lab
6157	EPI_ISL_193625	B/California/81/2015	2015-04-25	Centers for Disease Control and Prevention	California Department of Health Services
6158	EPI_ISL_193634	B/Florida/55/2015	2015-06-02	Centers for Disease Control and Prevention	Florida Department of Health-Tampa
6159	EPI_ISL_193650	B/Idaho/19/2015	2015-06-05	Centers for Disease Control and Prevention	State of Idaho Bureau of Laboratories
6160	EPI_ISL_193655	B/Maryland/17/2015	2015-04-21	Centers for Disease Control and Prevention	Maryland Department of Health and Mental Hygiene
6161	EPI_ISL_193659	B/Nevada/23/2015	2015-06-08	Centers for Disease Control and Prevention	Southern Nevada Public Health Lab
6162	EPI_ISL_193660	B/Nevada/27/2015	2015-06-20	Centers for Disease Control and Prevention	Southern Nevada Public Health Lab
6163	EPI_ISL_193668	B/Utah/27/2015	2015-04-26	Centers for Disease Control and Prevention	Utah Department of Health
6164	EPI_ISL_193672	B/Washington/63/2015	2015-07-06	Centers for Disease Control and Prevention	Washington State Public Health Laboratory
6165	EPI_ISL_201588	B/Montana/16/2015	2015-10-01	Centers for Disease Control and Prevention	Montana Laboratory Services Bureau
6166	EPI_ISL_201592	B/Kentucky/24/2015	2015-10-08	Centers for Disease Control and Prevention	Kentucky Division of Laboratory Services
6167	EPI_ISL_201599	B/Montana/18/2015	2015-10-09	Centers for Disease Control and Prevention	Montana Laboratory Services Bureau
6168	EPI_ISL_201605	B/Hawaii/29/2015	2015-10-05	Centers for Disease Control and Prevention	State of Hawaii Department of Health
6169	EPI_ISL_217817	B/New_Jersey/03/2016	2016-02-09	Centers for Disease Control and Prevention	New Jersey Department of Health & Senior Services
6170	EPI_ISL_217820	B/Virginia/11/2016	2016-02-22	Centers for Disease Control and Prevention	Virginia Division of Consolidated Laboratories
6171	EPI_ISL_217822	B/New_York/13/2016	2016-02-18	Centers for Disease Control and Prevention	New York State Department of Health
6172	EPI_ISL_217828	B/Utah/41/2016	2016-02-21	Centers for Disease Control and Prevention	Utah Department of Health
6173	EPI_ISL_217832	B/New_Mexico/07/2016	2016-01-28	Centers for Disease Control and Prevention	New Mexico Department of Health
6174	EPI_ISL_217835	B/Wisconsin/13/2016	2016-02-29	Centers for Disease Control and Prevention	Wisconsin State Laboratory of Hygiene
6175	EPI_ISL_217836	B/Wisconsin/14/2016	2016-03-01	Centers for Disease Control and Prevention	Wisconsin State Laboratory of Hygiene
6176	EPI_ISL_217839	B/Indiana/03/2016	2016-02-28	Centers for Disease Control and Prevention	Indiana State Department of Health Laboratories
6177	EPI_ISL_217840	B/Indiana/04/2016	2016-02-29	Centers for Disease Control and Prevention	Indiana State Department of Health Laboratories
6178	EPI_ISL_217844	B/Arizona/15/2016	2016-02-15	Centers for Disease Control and Prevention	Arizona Department of Health Services
6179	EPI_ISL_217851	B/Oregon/23/2016	2016-03-02	Centers for Disease Control and Prevention	Oregon Public Health Laboratory
6180	EPI_ISL_217853	B/Oregon/25/2016	2016-03-07	Centers for Disease Control and Prevention	Oregon Public Health Laboratory
6181	EPI_ISL_217854	B/Michigan/09/2016	2016-02-16	Centers for Disease Control and Prevention	University of Michigan SPH EPID
6182	EPI_ISL_217857	B/Michigan/13/2016	2016-02-29	Centers for Disease Control and Prevention	University of Michigan SPH EPID
6183	EPI_ISL_217862	B/Washington/50/2016	2016-02-26	Centers for Disease Control and Prevention	Washington State Public Health Laboratory
6184	EPI_ISL_217865	B/Arkansas/07/2016	2016-02-29	Centers for Disease Control and Prevention	Arkansas Department of Health
6185	EPI_ISL_217866	B/Arkansas/08/2016	2016-03-02	Centers for Disease Control and Prevention	Arkansas Department of Health
6186	EPI_ISL_217867	B/Pennsylvania/14/2016	2016-02-25	Centers for Disease Control and Prevention	UPMC-CLB Dept of Microbiology
6187	EPI_ISL_217868	B/Pennsylvania/15/2016	2016-02-25	Centers for Disease Control and Prevention	UPMC-CLB Dept of Microbiology
6188	EPI_ISL_218666	B/Connecticut/11/2016	2016-03-02	Centers for Disease Control and Prevention	Connecticut Department. of Public Health
6189	EPI_ISL_218670	B/Florida/30/2016	2016-02-29	Centers for Disease Control and Prevention	Florida Department of Health-Tampa
6190	EPI_ISL_218671	B/Florida/33/2016	2016-02-25	Centers for Disease Control and Prevention	Florida Department of Health-Jacksonville
6191	EPI_ISL_218675	B/Idaho/18/2016	2016-02-12	Centers for Disease Control and Prevention	State of Idaho Bureau of Laboratories
6192	EPI_ISL_218676	B/Idaho/25/2016	2016-03-06	Centers for Disease Control and Prevention	State of Idaho Bureau of Laboratories
6193	EPI_ISL_218681	B/Maine/05/2016	2016-02-29	Centers for Disease Control and Prevention	Maine Health and Environmental Testing Laboratory
6194	EPI_ISL_218683	B/Maryland/02/2016	2016-02-16	Centers for Disease Control and Prevention	Maryland Department of Health and Mental Hygiene
6195	EPI_ISL_218684	B/New_Hampshire/07/2016	2016-02-29	Centers for Disease Control and Prevention	New Hampshire Public Health Laboratories
6196	EPI_ISL_218685	B/New_Hampshire/08/2016	2016-03-03	Centers for Disease Control and Prevention	New Hampshire Public Health Laboratories
6197	EPI_ISL_218686	B/New_Hampshire/09/2016	2016-03-07	Centers for Disease Control and Prevention	New Hampshire Public Health Laboratories
6198	EPI_ISL_218687	B/New_Mexico/02/2016	2016-01-13	Centers for Disease Control and Prevention	New Mexico Department of Health
6199	EPI_ISL_218688	B/New_Mexico/13/2016	2016-03-07	Centers for Disease Control and Prevention	New Mexico Department of Health
6200	EPI_ISL_218708	B/Utah/43/2016	2016-03-12	Centers for Disease Control and Prevention	Utah Department of Health
6201	EPI_ISL_218709	B/Vermont/02/2016	2016-02-29	Centers for Disease Control and Prevention	Vermont Department of Health Laboratory
6202	EPI_ISL_218711	B/Washington/37/2016	2016-02-17	Centers for Disease Control and Prevention	Marshfield Clinic Research Foundation
6203	EPI_ISL_218712	B/Washington/38/2016	2016-02-22	Centers for Disease Control and Prevention	Marshfield Clinic Research Foundation
6204	EPI_ISL_218716	B/Washington/54/2016	2016-03-11	Centers for Disease Control and Prevention	Seattle & King County Public Health Lab
6205	EPI_ISL_218718	B/Wisconsin/12/2016	2016-02-22	Centers for Disease Control and Prevention	Marshfield Clinic Research Foundation
6206	EPI_ISL_234667	B/Wisconsin/47/2016	2016-08-29	Centers for Disease Control and Prevention	Wisconsin State Laboratory of Hygiene
6207	EPI_ISL_234995	B/Hawaii/29/2016	2016-05-30	Centers for Disease Control and Prevention	State of Hawaii Department of Health
6208	EPI_ISL_235458	B/North_Carolina/26/2016	2016-09-07	Centers for Disease Control and Prevention	North Carolina State Laboratory of Public Health
6209	EPI_ISL_235465	B/North_Dakota/13/2016	2016-09-11	Centers for Disease Control and Prevention	North Dakota Department of Health
6210	EPI_ISL_235466	B/Georgia/02/2016	2016-02-03	Centers for Disease Control and Prevention	Georgia Public Health Laboratory
6211	EPI_ISL_235467	B/Pennsylvania/59/2016	2016-08-28	Centers for Disease Control and Prevention	Pennsylvania Department of Health
6212	EPI_ISL_259353	B/North_Dakota/07/2017	2017-03-16	Centers for Disease Control and Prevention	North Dakota Department of Health
6213	EPI_ISL_259355	B/Minnesota/13/2017	2017-03-21	Centers for Disease Control and Prevention	Minnesota Department of Health
6214	EPI_ISL_259363	B/Texas/39/2017	2017-03-02	Centers for Disease Control and Prevention	Texas Department of State Health Services-Laboratory Services
6215	EPI_ISL_259366	B/Mississippi/07/2017	2017-03-21	Centers for Disease Control and Prevention	Mississippi Public Health Laboratory
6216	EPI_ISL_259370	B/Washington/20/2017	2017-03-19	Centers for Disease Control and Prevention	Washington State Public Health Laboratory
6217	EPI_ISL_259372	B/Colorado/08/2017	2017-03-17	Centers for Disease Control and Prevention	Colorado Department of Health Lab
6218	EPI_ISL_259376	B/Hawaii/10/2017	2017-02-26	Centers for Disease Control and Prevention	State of Hawaii Department of Health
6219	EPI_ISL_259378	B/Hawaii/13/2017	2017-03-15	Centers for Disease Control and Prevention	State of Hawaii Department of Health
6220	EPI_ISL_259381	B/Wisconsin/21/2017	2017-03-19	Centers for Disease Control and Prevention	Wisconsin State Laboratory of Hygiene
6221	EPI_ISL_259383	B/Michigan/22/2017	2017-03-13	Centers for Disease Control and Prevention	Michigan Department of Community Health
6222	EPI_ISL_259386	B/Iowa/11/2017	2017-03-23	Centers for Disease Control and Prevention	Iowa State Hygienic Laboratory
6223	EPI_ISL_259394	B/Utah/16/2017	2017-03-28	Centers for Disease Control and Prevention	Utah Department of Health
6224	EPI_ISL_259395	B/Utah/15/2017	2017-03-27	Centers for Disease Control and Prevention	Utah Department of Health
6225	EPI_ISL_259400	B/Illinois/19/2017	2017-04-02	Centers for Disease Control and Prevention	Illinois Department of Public Health-Carbondale
6226	EPI_ISL_259403	B/Michigan/34/2017	2017-04-03	Centers for Disease Control and Prevention	Michigan Department of Community Health
6227	EPI_ISL_259405	B/Michigan/15/2017	2017-02-17	Centers for Disease Control and Prevention	University of Michigan SPH EPID
6228	EPI_ISL_259408	B/Washington/18/2017	2017-03-09	Centers for Disease Control and Prevention	Marshfield Clinic Research Foundation
6229	EPI_ISL_259411	B/Wisconsin/14/2017	2017-03-08	Centers for Disease Control and Prevention	Marshfield Clinic Research Foundation
6230	EPI_ISL_259418	B/Tennessee/06/2017	2017-02-07	Centers for Disease Control and Prevention	Vanderbilt University Medical Center
6231	EPI_ISL_259420	B/Michigan/16/2017	2017-03-01	Centers for Disease Control and Prevention	University of Michigan SPH EPID
6232	EPI_ISL_259434	B/Minnesota/05/2017	2017-02-14	Centers for Disease Control and Prevention	Minnesota Department of Health
6233	EPI_ISL_259447	B/Wyoming/04/2017	2017-02-27	Centers for Disease Control and Prevention	Wyoming Public Health Laboratory
6234	EPI_ISL_259449	B/Florida/15/2017	2017-03-01	Centers for Disease Control and Prevention	Florida Department of Health-Jacksonville
6235	EPI_ISL_259453	B/New_York/10/2017	2017-03-05	Centers for Disease Control and Prevention	New York State Department of Health
6236	EPI_ISL_259454	B/Vermont/02/2017	2017-03-06	Centers for Disease Control and Prevention	Vermont Department of Health Laboratory
6237	EPI_ISL_259458	B/Maryland/06/2017	2017-02-26	Centers for Disease Control and Prevention	Maryland Department of Health and Mental Hygiene
6238	EPI_ISL_259460	B/Delaware/18/2017	2017-03-09	Centers for Disease Control and Prevention	Delaware Public Health Lab
6239	EPI_ISL_259465	B/Maine/09/2017	2017-03-12	Centers for Disease Control and Prevention	Maine Health and Environmental Testing Laboratory
6240	EPI_ISL_259468	B/New_Jersey/09/2017	2017-02-22	Centers for Disease Control and Prevention	New Jersey Department of Health & Senior Services
6241	EPI_ISL_259470	B/Connecticut/18/2017	2017-03-03	Centers for Disease Control and Prevention	Connecticut Department. of Public Health
6242	EPI_ISL_259476	B/New_Hampshire/05/2017	2017-03-07	Centers for Disease Control and Prevention	New Hampshire Public Health Laboratories
6243	EPI_ISL_259477	B/Florida/17/2017	2017-02-23	Centers for Disease Control and Prevention	Florida Department of Health-Tampa
6244	EPI_ISL_259478	B/Florida/18/2017	2017-03-05	Centers for Disease Control and Prevention	Florida Department of Health-Tampa
6245	EPI_ISL_259482	B/Illinois/15/2017	2017-03-16	Centers for Disease Control and Prevention	Illinois Department of Public Health-Carbondale
6246	EPI_ISL_259591	B/South_Carolina/09/2017	2017-03-29	Centers for Disease Control and Prevention	South Carolina Department of Health
6247	EPI_ISL_259913	B/Florida/20/2017	2017-03-22	Centers for Disease Control and Prevention	Florida Department of Health-Jacksonville
6248	EPI_ISL_259919	B/North_Carolina/10/2017	2017-03-03	Centers for Disease Control and Prevention	North Carolina State Laboratory of Public Health
6249	EPI_ISL_267470	B/Ohio/07/2017	2017-02-18	Centers for Disease Control and Prevention	Ohio Department of Health Laboratories
6250	EPI_ISL_267473	B/Colorado/06/2017	2017-02-25	Centers for Disease Control and Prevention	Colorado Department of Health Lab
6251	EPI_ISL_267474	B/Vermont/05/2017	2017-03-19	Centers for Disease Control and Prevention	Vermont Department of Health Laboratory
6252	EPI_ISL_267475	B/Maine/12/2017	2017-03-29	Centers for Disease Control and Prevention	Maine Health and Environmental Testing Laboratory
6253	EPI_ISL_267489	B/Hawaii/21/2017	2017-04-05	Centers for Disease Control and Prevention	State of Hawaii Department of Health
6254	EPI_ISL_267490	B/Hawaii/18/2017	2017-03-30	Centers for Disease Control and Prevention	State of Hawaii Department of Health
6255	EPI_ISL_267492	B/California/18/2017	2017-04-07	Centers for Disease Control and Prevention	California Department of Health Services
6256	EPI_ISL_267494	B/California/20/2017	2017-04-07	Centers for Disease Control and Prevention	California Department of Health Services
6257	EPI_ISL_267495	B/California/21/2017	2017-04-07	Centers for Disease Control and Prevention	California Department of Health Services
6258	EPI_ISL_267498	B/Arizona/17/2017	2017-04-15	Centers for Disease Control and Prevention	Arizona Department of Health Services
6259	EPI_ISL_267502	B/Colorado/15/2017	2017-04-12	Centers for Disease Control and Prevention	Colorado Department of Health Lab
6260	EPI_ISL_267509	B/Utah/22/2017	2017-04-17	Centers for Disease Control and Prevention	Utah Department of Health
6261	EPI_ISL_267510	B/Utah/24/2017	2017-04-27	Centers for Disease Control and Prevention	Utah Department of Health
6262	EPI_ISL_267520	B/Pennsylvania/42/2017	2017-04-17	Centers for Disease Control and Prevention	Pennsylvania Department of Health
6263	EPI_ISL_267521	B/Pennsylvania/43/2017	2017-04-17	Centers for Disease Control and Prevention	Pennsylvania Department of Health
6264	EPI_ISL_267522	B/Pennsylvania/44/2017	2017-04-24	Centers for Disease Control and Prevention	Pennsylvania Department of Health
6265	EPI_ISL_267523	B/Pennsylvania/45/2017	2017-04-26	Centers for Disease Control and Prevention	Pennsylvania Department of Health
6266	EPI_ISL_267524	B/Pennsylvania/46/2017	2017-04-26	Centers for Disease Control and Prevention	Pennsylvania Department of Health
6267	EPI_ISL_267525	B/Pennsylvania/47/2017	2017-04-26	Centers for Disease Control and Prevention	Pennsylvania Department of Health
6268	EPI_ISL_267526	B/Florida/42/2017	2017-03-01	Centers for Disease Control and Prevention	Florida Department of Health-Jacksonville
6269	EPI_ISL_267527	B/Florida/43/2017	2017-03-06	Centers for Disease Control and Prevention	Florida Department of Health-Jacksonville
6270	EPI_ISL_267528	B/Florida/44/2017	2017-03-16	Centers for Disease Control and Prevention	Florida Department of Health-Jacksonville
6271	EPI_ISL_267529	B/Florida/46/2017	2017-03-25	Centers for Disease Control and Prevention	Florida Department of Health-Jacksonville
6272	EPI_ISL_267530	B/Florida/47/2017	2017-03-27	Centers for Disease Control and Prevention	Florida Department of Health-Jacksonville
6273	EPI_ISL_267531	B/Florida/48/2017	2017-03-27	Centers for Disease Control and Prevention	Florida Department of Health-Jacksonville
6274	EPI_ISL_267532	B/Florida/51/2017	2017-03-30	Centers for Disease Control and Prevention	Florida Department of Health-Jacksonville
6275	EPI_ISL_267533	B/Florida/52/2017	2017-04-14	Centers for Disease Control and Prevention	Florida Department of Health-Jacksonville
6276	EPI_ISL_267534	B/Florida/53/2017	2017-04-14	Centers for Disease Control and Prevention	Florida Department of Health-Jacksonville
6277	EPI_ISL_267535	B/Florida/54/2017	2017-04-27	Centers for Disease Control and Prevention	Florida Department of Health-Jacksonville
6278	EPI_ISL_267536	B/Florida/55/2017	2017-05-16	Centers for Disease Control and Prevention	Florida Department of Health-Jacksonville
6279	EPI_ISL_267537	B/Michigan/51/2017	2017-03-01	Centers for Disease Control and Prevention	Michigan Department of Community Health
6280	EPI_ISL_267538	B/Michigan/52/2017	2017-03-01	Centers for Disease Control and Prevention	Michigan Department of Community Health
6281	EPI_ISL_267539	B/Michigan/54/2017	2017-03-02	Centers for Disease Control and Prevention	Michigan Department of Community Health
6282	EPI_ISL_267540	B/Michigan/56/2017	2017-03-03	Centers for Disease Control and Prevention	Michigan Department of Community Health
6283	EPI_ISL_267541	B/Michigan/55/2017	2017-03-02	Centers for Disease Control and Prevention	Michigan Department of Community Health
6284	EPI_ISL_267542	B/Michigan/57/2017	2017-03-07	Centers for Disease Control and Prevention	Michigan Department of Community Health
6285	EPI_ISL_267543	B/Michigan/58/2017	2017-03-13	Centers for Disease Control and Prevention	Michigan Department of Community Health
6286	EPI_ISL_267544	B/Michigan/62/2017	2017-03-21	Centers for Disease Control and Prevention	Michigan Department of Community Health
6287	EPI_ISL_267545	B/Michigan/67/2017	2017-04-03	Centers for Disease Control and Prevention	Michigan Department of Community Health
6288	EPI_ISL_267546	B/Michigan/74/2017	2017-04-12	Centers for Disease Control and Prevention	Michigan Department of Community Health
6289	EPI_ISL_267547	B/Pennsylvania/34/2017	2017-03-12	Centers for Disease Control and Prevention	Pennsylvania Department of Health
6290	EPI_ISL_267548	B/Minnesota/25/2017	2017-03-08	Centers for Disease Control and Prevention	Minnesota Department of Health
6291	EPI_ISL_267549	B/Minnesota/26/2017	2017-03-09	Centers for Disease Control and Prevention	Minnesota Department of Health
6292	EPI_ISL_267550	B/Minnesota/28/2017	2017-03-21	Centers for Disease Control and Prevention	Minnesota Department of Health
6293	EPI_ISL_267551	B/Minnesota/29/2017	2017-03-23	Centers for Disease Control and Prevention	Minnesota Department of Health
6294	EPI_ISL_267552	B/Minnesota/30/2017	2017-03-23	Centers for Disease Control and Prevention	Minnesota Department of Health
6295	EPI_ISL_267553	B/Minnesota/31/2017	2017-03-23	Centers for Disease Control and Prevention	Minnesota Department of Health
6296	EPI_ISL_267554	B/Minnesota/32/2017	2017-03-25	Centers for Disease Control and Prevention	Minnesota Department of Health
6297	EPI_ISL_267555	B/Minnesota/33/2017	2017-03-29	Centers for Disease Control and Prevention	Minnesota Department of Health
6298	EPI_ISL_267556	B/Maryland/22/2017	2017-03-04	Centers for Disease Control and Prevention	Maryland Department of Health and Mental Hygiene
6299	EPI_ISL_267557	B/Maryland/23/2017	2017-03-07	Centers for Disease Control and Prevention	Maryland Department of Health and Mental Hygiene
6300	EPI_ISL_267558	B/Maryland/24/2017	2017-03-10	Centers for Disease Control and Prevention	Maryland Department of Health and Mental Hygiene
6301	EPI_ISL_267559	B/Maryland/25/2017	2017-03-24	Centers for Disease Control and Prevention	Maryland Department of Health and Mental Hygiene
6302	EPI_ISL_267560	B/Maryland/26/2017	2017-03-25	Centers for Disease Control and Prevention	Maryland Department of Health and Mental Hygiene
6303	EPI_ISL_267561	B/Maryland/27/2017	2017-03-27	Centers for Disease Control and Prevention	Maryland Department of Health and Mental Hygiene
6304	EPI_ISL_267562	B/Maryland/28/2017	2017-03-28	Centers for Disease Control and Prevention	Maryland Department of Health and Mental Hygiene
6305	EPI_ISL_267563	B/Maryland/29/2017	2017-03-28	Centers for Disease Control and Prevention	Maryland Department of Health and Mental Hygiene
6306	EPI_ISL_267564	B/Maryland/30/2017	2017-03-28	Centers for Disease Control and Prevention	Maryland Department of Health and Mental Hygiene
6307	EPI_ISL_267565	B/Maryland/31/2017	2017-03-29	Centers for Disease Control and Prevention	Maryland Department of Health and Mental Hygiene
6308	EPI_ISL_267566	B/Maryland/32/2017	2017-04-05	Centers for Disease Control and Prevention	Maryland Department of Health and Mental Hygiene
6309	EPI_ISL_267567	B/Maryland/36/2017	2017-04-11	Centers for Disease Control and Prevention	Maryland Department of Health and Mental Hygiene
6310	EPI_ISL_267568	B/Maryland/34/2017	2017-04-08	Centers for Disease Control and Prevention	Maryland Department of Health and Mental Hygiene
6311	EPI_ISL_267569	B/Maryland/37/2017	2017-04-12	Centers for Disease Control and Prevention	Maryland Department of Health and Mental Hygiene
6312	EPI_ISL_267570	B/Maryland/35/2017	2017-04-10	Centers for Disease Control and Prevention	Maryland Department of Health and Mental Hygiene
6313	EPI_ISL_267571	B/Maryland/33/2017	2017-04-07	Centers for Disease Control and Prevention	Maryland Department of Health and Mental Hygiene
6314	EPI_ISL_267572	B/Maryland/38/2017	2017-04-13	Centers for Disease Control and Prevention	Maryland Department of Health and Mental Hygiene
6315	EPI_ISL_267573	B/Maryland/39/2017	2017-04-19	Centers for Disease Control and Prevention	Maryland Department of Health and Mental Hygiene
6316	EPI_ISL_267574	B/Maryland/40/2017	2017-04-24	Centers for Disease Control and Prevention	Maryland Department of Health and Mental Hygiene
6317	EPI_ISL_267575	B/Pennsylvania/31/2017	2017-03-05	Centers for Disease Control and Prevention	Pennsylvania Department of Health
6318	EPI_ISL_267576	B/Pennsylvania/30/2017	2017-03-04	Centers for Disease Control and Prevention	Pennsylvania Department of Health
6319	EPI_ISL_267577	B/Pennsylvania/40/2017	2017-03-31	Centers for Disease Control and Prevention	Pennsylvania Department of Health
6320	EPI_ISL_267586	B/Florida/33/2017	2017-05-17	Centers for Disease Control and Prevention	Florida Department of Health-Tampa
6321	EPI_ISL_276344	B/Virginia/30/2017	2017-03-26	Centers for Disease Control and Prevention	Virginia Division of Consolidated Laboratories
6322	EPI_ISL_276345	B/Virginia/31/2017	2017-03-29	Centers for Disease Control and Prevention	Virginia Division of Consolidated Laboratories
6323	EPI_ISL_276346	B/Virginia/27/2017	2017-03-14	Centers for Disease Control and Prevention	Virginia Division of Consolidated Laboratories
6324	EPI_ISL_276347	B/Virginia/28/2017	2017-03-20	Centers for Disease Control and Prevention	Virginia Division of Consolidated Laboratories
6325	EPI_ISL_276348	B/Tennessee/36/2017	2017-04-11	Centers for Disease Control and Prevention	Tennessee Department of Health Laboratory-Nashville
6326	EPI_ISL_276349	B/Tennessee/37/2017	2017-04-18	Centers for Disease Control and Prevention	Tennessee Department of Health Laboratory-Nashville
6327	EPI_ISL_276350	B/Arizona/41/2017	2017-06-02	Centers for Disease Control and Prevention	Arizona Department of Health Services
6328	EPI_ISL_276351	B/Arizona/68/2017	2017-05-01	Centers for Disease Control and Prevention	Arizona Department of Health Services
6329	EPI_ISL_276352	B/Arizona/69/2017	2017-05-04	Centers for Disease Control and Prevention	Arizona Department of Health Services
6330	EPI_ISL_276353	B/Arizona/70/2017	2017-05-08	Centers for Disease Control and Prevention	Arizona Department of Health Services
6331	EPI_ISL_276355	B/Arizona/72/2017	2017-05-09	Centers for Disease Control and Prevention	Arizona Department of Health Services
6332	EPI_ISL_276356	B/Arizona/73/2017	2017-05-09	Centers for Disease Control and Prevention	Arizona Department of Health Services
6333	EPI_ISL_276357	B/Arizona/74/2017	2017-05-11	Centers for Disease Control and Prevention	Arizona Department of Health Services
6334	EPI_ISL_276358	B/Arizona/75/2017	2017-05-13	Centers for Disease Control and Prevention	Arizona Department of Health Services
6335	EPI_ISL_276359	B/Arizona/77/2017	2017-05-14	Centers for Disease Control and Prevention	Arizona Department of Health Services
6336	EPI_ISL_276360	B/Arizona/76/2017	2017-05-13	Centers for Disease Control and Prevention	Arizona Department of Health Services
6337	EPI_ISL_276361	B/Arizona/58/2017	2017-04-10	Centers for Disease Control and Prevention	Arizona Department of Health Services
6338	EPI_ISL_276362	B/Arizona/60/2017	2017-04-12	Centers for Disease Control and Prevention	Arizona Department of Health Services
6339	EPI_ISL_276363	B/Arizona/61/2017	2017-04-15	Centers for Disease Control and Prevention	Arizona Department of Health Services
6340	EPI_ISL_276364	B/Alaska/16/2017	2017-03-16	Centers for Disease Control and Prevention	Alaska State Virology Lab
6341	EPI_ISL_276365	B/Arizona/59/2017	2017-04-10	Centers for Disease Control and Prevention	Arizona Department of Health Services
6342	EPI_ISL_276366	B/Arizona/64/2017	2017-04-24	Centers for Disease Control and Prevention	Arizona Department of Health Services
6343	EPI_ISL_276367	B/Alaska/19/2017	2017-05-18	Centers for Disease Control and Prevention	Alaska State Virology Lab
6344	EPI_ISL_276368	B/Arizona/67/2017	2017-04-30	Centers for Disease Control and Prevention	Arizona Department of Health Services
6345	EPI_ISL_276369	B/Arizona/48/2017	2017-03-04	Centers for Disease Control and Prevention	Arizona Department of Health Services
6346	EPI_ISL_276370	B/Arizona/49/2017	2017-03-06	Centers for Disease Control and Prevention	Arizona Department of Health Services
6347	EPI_ISL_276371	B/Arizona/50/2017	2017-03-07	Centers for Disease Control and Prevention	Arizona Department of Health Services
6348	EPI_ISL_276372	B/Arizona/51/2017	2017-03-12	Centers for Disease Control and Prevention	Arizona Department of Health Services
6349	EPI_ISL_276373	B/Arizona/52/2017	2017-03-14	Centers for Disease Control and Prevention	Arizona Department of Health Services
6350	EPI_ISL_276374	B/Arizona/53/2017	2017-03-17	Centers for Disease Control and Prevention	Arizona Department of Health Services
6351	EPI_ISL_276375	B/Arizona/54/2017	2017-03-18	Centers for Disease Control and Prevention	Arizona Department of Health Services
6352	EPI_ISL_276376	B/Arizona/55/2017	2017-03-22	Centers for Disease Control and Prevention	Arizona Department of Health Services
6353	EPI_ISL_276377	B/Arizona/56/2017	2017-03-28	Centers for Disease Control and Prevention	Arizona Department of Health Services
6354	EPI_ISL_276378	B/Arizona/57/2017	2017-03-29	Centers for Disease Control and Prevention	Arizona Department of Health Services
6355	EPI_ISL_276379	B/South_Carolina/16/2017	2017-03-04	Centers for Disease Control and Prevention	South Carolina Department of Health
6356	EPI_ISL_276380	B/South_Carolina/18/2017	2017-03-29	Centers for Disease Control and Prevention	South Carolina Department of Health
6357	EPI_ISL_276381	B/South_Carolina/19/2017	2017-04-03	Centers for Disease Control and Prevention	South Carolina Department of Health
6358	EPI_ISL_276382	B/South_Carolina/20/2017	2017-04-09	Centers for Disease Control and Prevention	South Carolina Department of Health
6359	EPI_ISL_276383	B/Arizona/42/2017	2017-06-02	Centers for Disease Control and Prevention	Arizona Department of Health Services
6360	EPI_ISL_276384	B/Arizona/44/2017	2017-06-03	Centers for Disease Control and Prevention	Arizona Department of Health Services
6361	EPI_ISL_276385	B/Arizona/45/2017	2017-06-06	Centers for Disease Control and Prevention	Arizona Department of Health Services
6362	EPI_ISL_276386	B/Arizona/38/2017	2017-06-01	Centers for Disease Control and Prevention	Arizona Department of Health Services
6363	EPI_ISL_276387	B/Louisiana/38/2017	2017-04-26	Centers for Disease Control and Prevention	Louisiana Department of Health and Hospitals
6364	EPI_ISL_276390	B/Louisiana/31/2017	2017-04-03	Centers for Disease Control and Prevention	Louisiana Department of Health and Hospitals
6365	EPI_ISL_276391	B/Louisiana/32/2017	2017-04-03	Centers for Disease Control and Prevention	Louisiana Department of Health and Hospitals
6366	EPI_ISL_276392	B/Louisiana/34/2017	2017-04-03	Centers for Disease Control and Prevention	Louisiana Department of Health and Hospitals
6367	EPI_ISL_276394	B/Louisiana/36/2017	2017-04-11	Centers for Disease Control and Prevention	Louisiana Department of Health and Hospitals
6368	EPI_ISL_276395	B/Louisiana/37/2017	2017-04-17	Centers for Disease Control and Prevention	Louisiana Department of Health and Hospitals
6369	EPI_ISL_276396	B/Tennessee/35/2017	2017-04-04	Centers for Disease Control and Prevention	Tennessee Department of Health Laboratory-Nashville
6370	EPI_ISL_276398	B/Ohio/14/2017	2017-03-25	Centers for Disease Control and Prevention	Ohio Department of Health Laboratories
6371	EPI_ISL_276399	B/Ohio/15/2017	2017-04-07	Centers for Disease Control and Prevention	Ohio Department of Health Laboratories
6372	EPI_ISL_276400	B/Ohio/16/2017	2017-04-11	Centers for Disease Control and Prevention	Ohio Department of Health Laboratories
6373	EPI_ISL_276401	B/Tennessee/31/2017	2017-03-24	Centers for Disease Control and Prevention	Tennessee Department of Health Laboratory-Nashville
6374	EPI_ISL_276402	B/Tennessee/32/2017	2017-03-27	Centers for Disease Control and Prevention	Tennessee Department of Health Laboratory-Nashville
6375	EPI_ISL_276403	B/Tennessee/33/2017	2017-03-27	Centers for Disease Control and Prevention	Tennessee Department of Health Laboratory-Nashville
6376	EPI_ISL_276404	B/Arizona/40/2017	2017-06-02	Centers for Disease Control and Prevention	Arizona Department of Health Services
6377	EPI_ISL_276405	B/Tennessee/34/2017	2017-03-31	Centers for Disease Control and Prevention	Tennessee Department of Health Laboratory-Nashville
6378	EPI_ISL_276406	B/Tennessee/38/2017	2017-04-24	Centers for Disease Control and Prevention	Tennessee Department of Health Laboratory-Nashville
6379	EPI_ISL_291592	B/New_Hampshire/14/2017	2017-11-29	Centers for Disease Control and Prevention	New Hampshire Public Health Laboratories
6380	EPI_ISL_291597	B/California/79/2017	2017-12-11	Centers for Disease Control and Prevention	California Department of Health Services
6381	EPI_ISL_291598	B/California/80/2017	2017-12-11	Centers for Disease Control and Prevention	California Department of Health Services
6382	EPI_ISL_291599	B/California/81/2017	2017-12-12	Centers for Disease Control and Prevention	California Department of Health Services
6383	EPI_ISL_291600	B/California/82/2017	2017-12-12	Centers for Disease Control and Prevention	California Department of Health Services
6384	EPI_ISL_291601	B/California/83/2017	2017-12-12	Centers for Disease Control and Prevention	California Department of Health Services
6385	EPI_ISL_291602	B/California/84/2017	2017-12-12	Centers for Disease Control and Prevention	California Department of Health Services
6386	EPI_ISL_291603	B/Florida/109/2017	2017-12-12	Centers for Disease Control and Prevention	Florida Department of Health-Tampa
6387	EPI_ISL_291614	B/California/87/2017	2017-12-22	Centers for Disease Control and Prevention	California Department of Health Services
6388	EPI_ISL_291615	B/California/88/2017	2017-12-24	Centers for Disease Control and Prevention	California Department of Health Services
6389	EPI_ISL_292726	B/Michigan/91/2017	2017-12-06	Centers for Disease Control and Prevention	Michigan Department of Community Health
6390	EPI_ISL_300106	B/Montana/03/2018	2018-01-15	Centers for Disease Control and Prevention	Montana Laboratory Services Bureau
6391	EPI_ISL_300108	B/Hawaii/01/2018	2018-01-01	Centers for Disease Control and Prevention	State of Hawaii Department of Health
6392	EPI_ISL_300138	B/Maine/06/2018	2018-01-28	Centers for Disease Control and Prevention	Maine Health and Environmental Testing Laboratory
6393	EPI_ISL_300146	B/Delaware/02/2018	2018-01-19	Centers for Disease Control and Prevention	Delaware Public Health Lab
6394	EPI_ISL_300152	B/West_Virginia/04/2018	2018-01-31	Centers for Disease Control and Prevention	West Virginia Office of Laboratory Services
6395	EPI_ISL_300165	B/Ohio/02/2018	2018-01-10	Centers for Disease Control and Prevention	Ohio Department of Health Laboratories
6396	EPI_ISL_300273	B/Minnesota/03/2018	2018-01-08	Centers for Disease Control and Prevention	Minnesota Department of Health
6397	EPI_ISL_300923	B/Rhode_Island/13/2017	2017	Centers for Disease Control and Prevention	Rhode Island Department of Health
6398	EPI_ISL_300928	B/Hawaii/04/2018	2018-01-05	Centers for Disease Control and Prevention	State of Hawaii Department of Health
6399	EPI_ISL_300929	B/Arizona/93/2017	2017-12-27	Centers for Disease Control and Prevention	Arizona Department of Health Services
6400	EPI_ISL_300930	B/Utah/04/2018	2018-01-18	Centers for Disease Control and Prevention	Utah Department of Health
6401	EPI_ISL_300943	B/South_Dakota/03/2018	2018-01-29	Centers for Disease Control and Prevention	South Dakota Public Health Lab
6402	EPI_ISL_300966	B/Minnesota/05/2018	2018-01-13	Centers for Disease Control and Prevention	Minnesota Department of Health
6403	EPI_ISL_309098	B/New_Jersey/09/2018	2018-03-19	Centers for Disease Control and Prevention	New Jersey Department of Health & Senior Services
6404	EPI_ISL_309099	B/Montana/20/2018	2018-03-23	Centers for Disease Control and Prevention	Montana Laboratory Services Bureau
6405	EPI_ISL_309100	B/Montana/22/2018	2018-03-28	Centers for Disease Control and Prevention	Montana Laboratory Services Bureau
6406	EPI_ISL_309106	B/Delaware/11/2018	2018-03-09	Centers for Disease Control and Prevention	Delaware Public Health Lab
6407	EPI_ISL_309108	B/West_Virginia/15/2018	2018-02-26	Centers for Disease Control and Prevention	West Virginia Office of Laboratory Services
6408	EPI_ISL_309111	B/West_Virginia/16/2018	2018-03-04	Centers for Disease Control and Prevention	West Virginia Office of Laboratory Services
6409	EPI_ISL_309115	B/Maryland/08/2018	2018-02-09	Centers for Disease Control and Prevention	Maryland Department of Health and Mental Hygiene
6410	EPI_ISL_309117	B/Minnesota/14/2018	2018-04-02	Centers for Disease Control and Prevention	Minnesota Department of Health
6411	EPI_ISL_309118	B/Massachusetts/09/2018	2018-03-21	Centers for Disease Control and Prevention	Massachusetts Department of Public Health
6412	EPI_ISL_309120	B/Missouri/12/2018	2018-03-20	Centers for Disease Control and Prevention	Missouri Department. of Health & Senior Services
6413	EPI_ISL_309122	B/Michigan/27/2018	2018-02-05	Centers for Disease Control and Prevention	Michigan Department of Community Health
6414	EPI_ISL_309123	B/Michigan/28/2018	2018-02-27	Centers for Disease Control and Prevention	Michigan Department of Community Health
6415	EPI_ISL_309125	B/Virginia/09/2018	2018-03-13	Centers for Disease Control and Prevention	Virginia Division of Consolidated Laboratories
6416	EPI_ISL_309127	B/New_York/11/2018	2018-03-06	Centers for Disease Control and Prevention	New York State Department of Health
6417	EPI_ISL_309132	B/Maine/18/2018	2018-03-19	Centers for Disease Control and Prevention	Maine Health and Environmental Testing Laboratory
6418	EPI_ISL_309134	B/Maine/19/2018	2018-03-20	Centers for Disease Control and Prevention	Maine Health and Environmental Testing Laboratory
6419	EPI_ISL_309137	B/Florida/20/2018	2018-03-12	Centers for Disease Control and Prevention	Florida Department of Health-Jacksonville
6420	EPI_ISL_309139	B/District_Of_Columbia/04/2018	2018-03-08	Centers for Disease Control and Prevention	DC Public Health Lab
6421	EPI_ISL_316752	B/Florida/39/2018	2018-06-21	Centers for Disease Control and Prevention	Florida Department of Health-Tampa
6422	EPI_ISL_332633	B/Utah/25/2018	2018-11-24	Centers for Disease Control and Prevention	Utah Department of Health
6423	EPI_ISL_341099	B/Louisiana/02/2019	2019-01-23	Centers for Disease Control and Prevention	Louisiana Department of Health and Hospitals
6424	EPI_ISL_341112	B/Wisconsin/04/2019	2019-01-23	Centers for Disease Control and Prevention	City of Milwaukee Health Department
6425	EPI_ISL_341114	B/Wisconsin/06/2019	2019-01-25	Centers for Disease Control and Prevention	City of Milwaukee Health Department
6426	EPI_ISL_341119	B/Oklahoma/02/2019	2019-01-28	Centers for Disease Control and Prevention	Oklahoma State Department of Health
6427	EPI_ISL_341122	B/Arizona/02/2019	2019-01-13	Centers for Disease Control and Prevention	Arizona Department of Health Services
6428	EPI_ISL_341131	B/Washington/02/2019	2019-01-19	Centers for Disease Control and Prevention	Washington State Public Health Laboratory
6429	EPI_ISL_341132	B/Montana/03/2019	2019-01-17	Centers for Disease Control and Prevention	Montana Laboratory Services Bureau
6430	EPI_ISL_341133	B/Montana/04/2019	2019-01-29	Centers for Disease Control and Prevention	Montana Laboratory Services Bureau
6431	EPI_ISL_341151	B/Wisconsin/05/2019	2019-01-23	Centers for Disease Control and Prevention	Wisconsin State Laboratory of Hygiene
6432	EPI_ISL_341154	B/South_Dakota/02/2019	2019-01-27	Centers for Disease Control and Prevention	South Dakota Public Health Lab
6433	EPI_ISL_341155	B/Texas/02/2019	2019-01-17	Centers for Disease Control and Prevention	San Antonio Metropolitan Health
6434	EPI_ISL_349968	B/South_Dakota/05/2019	2019-03-04	Centers for Disease Control and Prevention	South Dakota Public Health Lab
6435	EPI_ISL_349970	B/South_Dakota/06/2019	2019-03-11	Centers for Disease Control and Prevention	South Dakota Public Health Lab
6436	EPI_ISL_349971	B/Iowa/09/2019	2019-02-28	Centers for Disease Control and Prevention	Iowa State Hygienic Laboratory
6437	EPI_ISL_349978	B/Iowa/10/2019	2019-03-09	Centers for Disease Control and Prevention	Iowa State Hygienic Laboratory
6438	EPI_ISL_349981	B/Wisconsin/10/2019	2019-03-15	Centers for Disease Control and Prevention	Wisconsin State Laboratory of Hygiene
6439	EPI_ISL_350049	B/Washington/04/2019	2019-03-01	Centers for Disease Control and Prevention	Seattle & King County Public Health Lab
6440	EPI_ISL_350050	B/Montana/09/2019	2019-03-04	Centers for Disease Control and Prevention	Montana Laboratory Services Bureau
6441	EPI_ISL_350051	B/Montana/10/2019	2019-03-09	Centers for Disease Control and Prevention	Montana Laboratory Services Bureau
6442	EPI_ISL_350052	B/Utah/06/2019	2019-03-08	Centers for Disease Control and Prevention	Utah Department of Health
6443	EPI_ISL_350053	B/Colorado/05/2019	2019-03-10	Centers for Disease Control and Prevention	Colorado Department of Health Lab
6444	EPI_ISL_357983	B/Minnesota/10/2019	2019-04-22	Centers for Disease Control and Prevention	Minnesota Department of Health
6445	EPI_ISL_357985	B/Wisconsin/22/2019	2019-04-25	Centers for Disease Control and Prevention	Wisconsin State Laboratory of Hygiene
6446	EPI_ISL_357986	B/Minnesota/12/2019	2019-04-25	Centers for Disease Control and Prevention	Minnesota Department of Health
6447	EPI_ISL_357990	B/Michigan/19/2019	2019-04-18	Centers for Disease Control and Prevention	Michigan Department of Community Health
6448	EPI_ISL_357991	B/Michigan/23/2019	2019-04-29	Centers for Disease Control and Prevention	Michigan Department of Community Health
6449	EPI_ISL_357993	B/South_Dakota/11/2019	2019-05-05	Centers for Disease Control and Prevention	South Dakota Public Health Lab
6450	EPI_ISL_357994	B/Louisiana/18/2019	2019-04-02	Centers for Disease Control and Prevention	Louisiana Department of Health and Hospitals
6451	EPI_ISL_357997	B/Michigan/21/2019	2019-04-23	Centers for Disease Control and Prevention	Michigan Department of Community Health
6452	EPI_ISL_358000	B/Michigan/20/2019	2019-04-22	Centers for Disease Control and Prevention	Michigan Department of Community Health
6453	EPI_ISL_358005	B/Louisiana/17/2019	2019-03-27	Centers for Disease Control and Prevention	Louisiana Department of Health and Hospitals
6454	EPI_ISL_358232	B/Michigan/34/2018	2018-04-09	Centers for Disease Control and Prevention	University of Michigan SPH EPID
6455	EPI_ISL_358282	B/Texas/45/2018	2018-01-30	Centers for Disease Control and Prevention	Baylor Scott and White Health
6456	EPI_ISL_358283	B/Texas/51/2018	2018-03-19	Centers for Disease Control and Prevention	Baylor Scott and White Health
6457	EPI_ISL_358292	B/Pennsylvania/21/2018	2018-01-31	Centers for Disease Control and Prevention	Children's Hospital of Pittsburgh UPMC
6458	EPI_ISL_358299	B/Pennsylvania/24/2018	2018-02-18	Centers for Disease Control and Prevention	Children's Hospital of Pittsburgh UPMC
6459	EPI_ISL_358303	B/Pennsylvania/27/2018	2018-03-05	Centers for Disease Control and Prevention	Children's Hospital of Pittsburgh UPMC
6460	EPI_ISL_365691	B/Texas/26/2019	2019-05-22	Centers for Disease Control and Prevention	Texas Department of State Health Services-Laboratory Services
6461	EPI_ISL_365693	B/Hawaii/24/2019	2019-06-01	Centers for Disease Control and Prevention	State of Hawaii Department of Health
6462	EPI_ISL_365694	B/Hawaii/25/2019	2019-06-14	Centers for Disease Control and Prevention	State of Hawaii Department of Health
6463	EPI_ISL_365697	B/Arizona/12/2019	2019-06-12	Centers for Disease Control and Prevention	Arizona Department of Health Services
6464	EPI_ISL_365699	B/Arizona/13/2019	2019-06-17	Centers for Disease Control and Prevention	Arizona Department of Health Services
6465	EPI_ISL_365702	B/Florida/29/2019	2019-05-28	Centers for Disease Control and Prevention	Florida Department of Health-Tampa
6466	EPI_ISL_365703	B/Florida/27/2019	2019-05-25	Centers for Disease Control and Prevention	Florida Department of Health-Tampa
6467	EPI_ISL_365704	B/Florida/28/2019	2019-05-26	Centers for Disease Control and Prevention	Florida Department of Health-Tampa
6468	EPI_ISL_365709	B/Florida/31/2019	2019-06-01	Centers for Disease Control and Prevention	Florida Department of Health-Tampa
6469	EPI_ISL_365716	B/Florida/26/2019	2019-06-13	Centers for Disease Control and Prevention	Florida Department of Health-Jacksonville
6470	EPI_ISL_365717	B/Florida/25/2019	2019-06-12	Centers for Disease Control and Prevention	Florida Department of Health-Jacksonville
6471	EPI_ISL_365723	B/Michigan/38/2019	2019-06-10	Centers for Disease Control and Prevention	Michigan Department of Community Health
6472	EPI_ISL_365734	B/Michigan/37/2019	2019-06-07	Centers for Disease Control and Prevention	Michigan Department of Community Health
6473	EPI_ISL_365737	B/Michigan/35/2019	2019-06-02	Centers for Disease Control and Prevention	Michigan Department of Community Health
6474	EPI_ISL_365738	B/Michigan/36/2019	2019-06-02	Centers for Disease Control and Prevention	Michigan Department of Community Health
6475	EPI_ISL_389958	B/Alaska/06/2019	2019-07-27	Centers for Disease Control and Prevention	Alaska State Virology Lab
6476	EPI_ISL_389959	B/Alaska/07/2019	2019-07-29	Centers for Disease Control and Prevention	Alaska State Virology Lab
6477	EPI_ISL_389960	B/Florida/36/2019	2019	Centers for Disease Control and Prevention	Florida Department of Health-Jacksonville
6478	EPI_ISL_389962	B/Louisiana/23/2019	2019-08-06	Centers for Disease Control and Prevention	Louisiana Department of Health and Hospitals
6479	EPI_ISL_389963	B/Louisiana/24/2019	2019-08-07	Centers for Disease Control and Prevention	Louisiana Department of Health and Hospitals
6480	EPI_ISL_398473	B/Washington/16/2019	2019-10-22	Centers for Disease Control and Prevention	Washington State Public Health Laboratory
6481	EPI_ISL_398474	B/Washington/17/2019	2019-10-23	Centers for Disease Control and Prevention	Washington State Public Health Laboratory
6482	EPI_ISL_398475	B/Hawaii/44/2019	2019-10-23	Centers for Disease Control and Prevention	State of Hawaii Department of Health
6483	EPI_ISL_398476	B/Hawaii/45/2019	2019-11-04	Centers for Disease Control and Prevention	State of Hawaii Department of Health
6484	EPI_ISL_398477	B/Utah/10/2019	2019-11-03	Centers for Disease Control and Prevention	Utah Department of Health
6485	EPI_ISL_398478	B/Utah/11/2019	2019-11-05	Centers for Disease Control and Prevention	Utah Department of Health
6486	EPI_ISL_398479	B/Nevada/07/2019	2019-11-08	Centers for Disease Control and Prevention	Nevada State Health Laboratory
6487	EPI_ISL_398480	B/Nevada/06/2019	2019-11-05	Centers for Disease Control and Prevention	Nevada State Health Laboratory
6488	EPI_ISL_398481	B/California/52/2019	2019-10-31	Centers for Disease Control and Prevention	California Department of Health Services
6489	EPI_ISL_398482	B/New_Mexico/03/2019	2019-11-05	Centers for Disease Control and Prevention	New Mexico Department of Health
6490	EPI_ISL_398483	B/New_Mexico/04/2019	2019-11-05	Centers for Disease Control and Prevention	New Mexico Department of Health
6491	EPI_ISL_398492	B/California/46/2019	2019-10-23	Centers for Disease Control and Prevention	California Department of Health Services
6492	EPI_ISL_398493	B/California/45/2019	2019-10-21	Centers for Disease Control and Prevention	California Department of Health Services
6493	EPI_ISL_398495	B/California/48/2019	2019-10-26	Centers for Disease Control and Prevention	California Department of Health Services
6494	EPI_ISL_398496	B/Arizona/24/2019	2019-10-27	Centers for Disease Control and Prevention	Arizona Department of Health Services
6495	EPI_ISL_398497	B/Arizona/25/2019	2019-10-30	Centers for Disease Control and Prevention	Arizona Department of Health Services
6496	EPI_ISL_398498	B/Nevada/04/2019	2019-10-24	Centers for Disease Control and Prevention	Southern Nevada Public Health Lab
6497	EPI_ISL_398499	B/Nevada/05/2019	2019-10-31	Centers for Disease Control and Prevention	Southern Nevada Public Health Lab
6498	EPI_ISL_398500	B/California/50/2019	2019-10-31	Centers for Disease Control and Prevention	California Department of Health Services
6499	EPI_ISL_398502	B/Idaho/11/2019	2019-10-28	Centers for Disease Control and Prevention	State of Idaho Bureau of Laboratories
6500	EPI_ISL_398503	B/Montana/17/2019	2019-10-25	Centers for Disease Control and Prevention	Montana Laboratory Services Bureau
6501	EPI_ISL_398505	B/Mississippi/04/2019	2019-10-26	Centers for Disease Control and Prevention	Mississippi Public Health Laboratory
6502	EPI_ISL_398506	B/Wisconsin/32/2019	2019-10-28	Centers for Disease Control and Prevention	Wisconsin State Laboratory of Hygiene
6503	EPI_ISL_398508	B/Wisconsin/35/2019	2019-11-04	Centers for Disease Control and Prevention	Wisconsin State Laboratory of Hygiene
6504	EPI_ISL_398510	B/Mississippi/05/2019	2019-11-06	Centers for Disease Control and Prevention	Mississippi Public Health Laboratory
6505	EPI_ISL_398511	B/Mississippi/06/2019	2019-11-06	Centers for Disease Control and Prevention	Mississippi Public Health Laboratory
6506	EPI_ISL_398512	B/Louisiana/31/2019	2019-10-29	Centers for Disease Control and Prevention	Louisiana Department of Health and Hospitals
6507	EPI_ISL_398513	B/Louisiana/32/2019	2019-11-04	Centers for Disease Control and Prevention	Louisiana Department of Health and Hospitals
6508	EPI_ISL_398515	B/Illinois/07/2019	2019-11-04	Centers for Disease Control and Prevention	Illinois Department of Public Health-Carbondale
6509	EPI_ISL_398516	B/Illinois/06/2019	2019-11-02	Centers for Disease Control and Prevention	Illinois Department of Public Health-Carbondale
6510	EPI_ISL_398517	B/Alabama/10/2019	2019-11-05	Centers for Disease Control and Prevention	ADPH Bureau of Clinical Laboratories
6511	EPI_ISL_398518	B/Alabama/09/2019	2019-11-04	Centers for Disease Control and Prevention	ADPH Bureau of Clinical Laboratories
6512	EPI_ISL_398519	B/South_Dakota/12/2019	2019-11-07	Centers for Disease Control and Prevention	South Dakota Public Health Lab
6513	EPI_ISL_398520	B/South_Dakota/13/2019	2019-11-11	Centers for Disease Control and Prevention	South Dakota Public Health Lab
6514	EPI_ISL_398521	B/Iowa/25/2019	2019-10-19	Centers for Disease Control and Prevention	Iowa State Hygienic Laboratory
6515	EPI_ISL_398523	B/Iowa/26/2019	2019-11-04	Centers for Disease Control and Prevention	Iowa State Hygienic Laboratory
6516	EPI_ISL_398525	B/Michigan/63/2019	2019-10-24	Centers for Disease Control and Prevention	Michigan Department of Community Health
6517	EPI_ISL_398526	B/Michigan/64/2019	2019-11-04	Centers for Disease Control and Prevention	Michigan Department of Community Health
6518	EPI_ISL_398891	B/Montana/19/2019	2019-11-05	Centers for Disease Control and Prevention	Montana Laboratory Services Bureau
6519	EPI_ISL_398892	B/Arizona/26/2019	2019-11-02	Centers for Disease Control and Prevention	Arizona Department of Health Services
6520	EPI_ISL_398893	B/Arizona/27/2019	2019-11-13	Centers for Disease Control and Prevention	Arizona Department of Health Services
6521	EPI_ISL_398894	B/Idaho/12/2019	2019-10-28	Centers for Disease Control and Prevention	State of Idaho Bureau of Laboratories
6522	EPI_ISL_398895	B/Idaho/13/2019	2019-11-11	Centers for Disease Control and Prevention	State of Idaho Bureau of Laboratories
6523	EPI_ISL_398896	B/California/55/2019	2019-11-05	Centers for Disease Control and Prevention	California Department of Health Services
6524	EPI_ISL_398897	B/Massachusetts/18/2019	2019-10-26	Centers for Disease Control and Prevention	Massachusetts Department of Public Health
6525	EPI_ISL_398898	B/South_Carolina/06/2019	2019-10-31	Centers for Disease Control and Prevention	South Carolina Department of Health
6526	EPI_ISL_398900	B/District_Of_Columbia/22/2019	2019-11-04	Centers for Disease Control and Prevention	DC Public Health Lab
6527	EPI_ISL_398902	B/New_Hampshire/15/2019	2019-10-25	Centers for Disease Control and Prevention	New Hampshire Public Health Laboratories
6528	EPI_ISL_398904	B/Pennsylvania/26/2019	2019-11-03	Centers for Disease Control and Prevention	Pennsylvania Department of Health
6529	EPI_ISL_398905	B/Delaware/14/2019	2019-11-02	Centers for Disease Control and Prevention	Delaware Public Health Lab
6530	EPI_ISL_398906	B/Florida/68/2019	2019-11-05	Centers for Disease Control and Prevention	Florida Department of Health-Tampa
6531	EPI_ISL_398907	B/Florida/67/2019	2019-11-01	Centers for Disease Control and Prevention	Florida Department of Health-Tampa
6532	EPI_ISL_398911	B/California/56/2019	2019-11-06	Centers for Disease Control and Prevention	California Department of Health Services
6533	EPI_ISL_398913	B/New_Jersey/08/2019	2019-10-24	Centers for Disease Control and Prevention	New Jersey Department of Health & Senior Services
6534	EPI_ISL_398917	B/Delaware/13/2019	2019-11-01	Centers for Disease Control and Prevention	Delaware Public Health Lab
6535	EPI_ISL_398919	B/New_Jersey/09/2019	2019-10-27	Centers for Disease Control and Prevention	New Jersey Department of Health & Senior Services
6536	EPI_ISL_398920	B/Florida/65/2019	2019-10-23	Centers for Disease Control and Prevention	Florida Department of Health-Jacksonville
6537	EPI_ISL_398922	B/North_Carolina/10/2019	2019-10-27	Centers for Disease Control and Prevention	North Carolina State Laboratory of Public Health
6538	EPI_ISL_398924	B/Florida/63/2019	2019-10-08	Centers for Disease Control and Prevention	Florida Department of Health-Tampa
6539	EPI_ISL_398925	B/Florida/66/2019	2019-10-30	Centers for Disease Control and Prevention	Florida Department of Health-Jacksonville
6540	EPI_ISL_398927	B/South_Carolina/05/2019	2019-10-31	Centers for Disease Control and Prevention	South Carolina Department of Health
6541	EPI_ISL_398928	B/California/54/2019	2019-11-04	Centers for Disease Control and Prevention	California Department of Health Services
6542	EPI_ISL_398929	B/California/53/2019	2019-11-03	Centers for Disease Control and Prevention	California Department of Health Services
6543	EPI_ISL_398930	B/California/57/2019	2019-11-10	Centers for Disease Control and Prevention	California Department of Health Services
6544	EPI_ISL_398931	B/Texas/38/2019	2019-11-03	Centers for Disease Control and Prevention	Texas Department of State Health Services-Laboratory Services
6545	EPI_ISL_398932	B/Texas/39/2019	2019-11-12	Centers for Disease Control and Prevention	Texas Department of State Health Services-Laboratory Services
6546	EPI_ISL_398933	B/Nevada/09/2019	2019-11-12	Centers for Disease Control and Prevention	Southern Nevada Public Health Lab
6547	EPI_ISL_398934	B/Nevada/08/2019	2019-11-04	Centers for Disease Control and Prevention	Southern Nevada Public Health Lab
6548	EPI_ISL_398935	B/Montana/18/2019	2019-11-03	Centers for Disease Control and Prevention	Montana Laboratory Services Bureau
6549	EPI_ISL_767027	B/District_Of_Columbia/10/2020	2020-03-16	Centers for Disease Control and Prevention	DC Public Health Lab
6550	EPI_ISL_767030	B/District_Of_Columbia/09/2020	2020-03-16	Centers for Disease Control and Prevention	DC Public Health Lab
6551	EPI_ISL_767031	B/District_Of_Columbia/08/2020	2020-03-16	Centers for Disease Control and Prevention	DC Public Health Lab
6552	EPI_ISL_2258058	B/Tennessee/15/2019	2019-12-23	Centers for Disease Control and Prevention	Vanderbilt University Medical Center
6553	EPI_ISL_2258059	B/Wisconsin/43/2020	2020-01-13	Centers for Disease Control and Prevention	Marshfield Clinic Research Foundation
6554	EPI_ISL_2258060	B/Wisconsin/37/2020	2020-01-13	Centers for Disease Control and Prevention	Marshfield Clinic Research Foundation
6555	EPI_ISL_2258061	B/Wisconsin/49/2020	2020-01-14	Centers for Disease Control and Prevention	Marshfield Clinic Research Foundation
6556	EPI_ISL_2258062	B/Wisconsin/44/2020	2020-01-13	Centers for Disease Control and Prevention	Marshfield Clinic Research Foundation
6557	EPI_ISL_2258063	B/Wisconsin/50/2020	2020-01-14	Centers for Disease Control and Prevention	Marshfield Clinic Research Foundation
6558	EPI_ISL_2258064	B/Tennessee/03/2020	2020-01-15	Centers for Disease Control and Prevention	Vanderbilt University Medical Center
6559	EPI_ISL_2258065	B/Wisconsin/103/2020	2020-01-21	Centers for Disease Control and Prevention	Marshfield Clinic Research Foundation
6560	EPI_ISL_2258066	B/Wisconsin/75/2020	2020-01-16	Centers for Disease Control and Prevention	Marshfield Clinic Research Foundation
6561	EPI_ISL_2258067	B/Wisconsin/96/2020	2020-01-21	Centers for Disease Control and Prevention	Marshfield Clinic Research Foundation
6562	EPI_ISL_2258068	B/Washington/131/2020	2020-02-20	Centers for Disease Control and Prevention	Marshfield Clinic Research Foundation
6563	EPI_ISL_2258070	B/Texas/33/2020	2020-01-04	Centers for Disease Control and Prevention	Baylor Scott and White Health
6564	EPI_ISL_2258071	B/Texas/37/2020	2020-01-15	Centers for Disease Control and Prevention	Baylor Scott and White Health
6565	EPI_ISL_2258072	B/Michigan/89/2020	2020-02-24	Centers for Disease Control and Prevention	University of Michigan SPH EPID
6566	EPI_ISL_2258073	B/Wisconsin/322/2020	2020-02-17	Centers for Disease Control and Prevention	Marshfield Clinic Research Foundation
6567	EPI_ISL_2258074	B/Wisconsin/319/2020	2020-02-17	Centers for Disease Control and Prevention	Marshfield Clinic Research Foundation
6568	EPI_ISL_2258075	B/Wisconsin/333/2020	2020-02-20	Centers for Disease Control and Prevention	Marshfield Clinic Research Foundation
6569	EPI_ISL_2258076	B/Wisconsin/290/2020	2020-02-12	Centers for Disease Control and Prevention	Marshfield Clinic Research Foundation
6570	EPI_ISL_2258077	B/Michigan/87/2020	2020-02-22	Centers for Disease Control and Prevention	University of Michigan SPH EPID
6571	EPI_ISL_2258078	B/Pennsylvania/90/2020	2020-02-17	Centers for Disease Control and Prevention	Children's Hospital of Pittsburgh UPMC
6572	EPI_ISL_2258079	B/Pennsylvania/92/2020	2020-02-18	Centers for Disease Control and Prevention	Children's Hospital of Pittsburgh UPMC
6573	EPI_ISL_2258081	B/Pennsylvania/96/2020	2020-02-21	Centers for Disease Control and Prevention	Children's Hospital of Pittsburgh UPMC
6574	EPI_ISL_2258082	B/Wisconsin/326/2020	2020-02-18	Centers for Disease Control and Prevention	Marshfield Clinic Research Foundation
6575	EPI_ISL_2258083	B/Pennsylvania/89/2020	2020-02-17	Centers for Disease Control and Prevention	Children's Hospital of Pittsburgh UPMC
6576	EPI_ISL_2258084	B/Pennsylvania/80/2020	2020-02-08	Centers for Disease Control and Prevention	Children's Hospital of Pittsburgh UPMC
6577	EPI_ISL_2258085	B/Pennsylvania/91/2020	2020-02-17	Centers for Disease Control and Prevention	Children's Hospital of Pittsburgh UPMC
6578	EPI_ISL_2258086	B/Wisconsin/324/2020	2020-02-18	Centers for Disease Control and Prevention	Marshfield Clinic Research Foundation
6579	EPI_ISL_2258087	B/Wisconsin/294/2020	2020-02-12	Centers for Disease Control and Prevention	Marshfield Clinic Research Foundation
6580	EPI_ISL_2258088	B/Pennsylvania/95/2020	2020-02-21	Centers for Disease Control and Prevention	Children's Hospital of Pittsburgh UPMC
6581	EPI_ISL_2258089	B/Michigan/95/2020	2020-02-29	Centers for Disease Control and Prevention	University of Michigan SPH EPID
6582	EPI_ISL_2258090	B/Wisconsin/335/2020	2020-02-20	Centers for Disease Control and Prevention	Marshfield Clinic Research Foundation
6583	EPI_ISL_2258092	B/Wisconsin/58/2019	2019-12-31	Centers for Disease Control and Prevention	Marshfield Clinic Research Foundation
6584	EPI_ISL_2258093	B/Wisconsin/408/2020	2020-03-12	Centers for Disease Control and Prevention	Marshfield Clinic Research Foundation
6585	EPI_ISL_2258094	B/Wisconsin/405/2020	2020-03-11	Centers for Disease Control and Prevention	Marshfield Clinic Research Foundation
6586	EPI_ISL_2258095	B/Wisconsin/409/2020	2020-03-13	Centers for Disease Control and Prevention	Marshfield Clinic Research Foundation
6587	EPI_ISL_2258148	B/Minnesota/36/2019	2019-12-16	Centers for Disease Control and Prevention	Vanderbilt University Medical Center
6588	EPI_ISL_2258150	B/Massachusetts/09/2020	2020-02-13	Centers for Disease Control and Prevention	Vanderbilt University Medical Center
6589	EPI_ISL_2258152	B/Massachusetts/23/2019	2019-12-31	Centers for Disease Control and Prevention	Vanderbilt University Medical Center
6590	EPI_ISL_2258154	B/New_York/23/2020	2020-01-30	Centers for Disease Control and Prevention	Vanderbilt University Medical Center
6591	EPI_ISL_2258156	B/Utah/20/2020	2020-01-24	Centers for Disease Control and Prevention	Vanderbilt University Medical Center
6592	EPI_ISL_2258158	B/Oregon/16/2020	2020-01-07	Centers for Disease Control and Prevention	Vanderbilt University Medical Center
6593	EPI_ISL_2258162	B/Ohio/09/2019	2019-12-20	Centers for Disease Control and Prevention	Vanderbilt University Medical Center
6594	EPI_ISL_2258164	B/New_York/21/2020	2020-01-03	Centers for Disease Control and Prevention	Vanderbilt University Medical Center
6595	EPI_ISL_2258165	B/New_York/20/2020	2020-01-09	Centers for Disease Control and Prevention	Vanderbilt University Medical Center
6596	EPI_ISL_2258166	B/Oregon/21/2019	2019-12-31	Centers for Disease Control and Prevention	Vanderbilt University Medical Center
6597	EPI_ISL_2258168	B/Ohio/09/2020	2020-01-09	Centers for Disease Control and Prevention	Vanderbilt University Medical Center
6598	EPI_ISL_2258169	B/North_Carolina/14/2020	2020-02-25	Centers for Disease Control and Prevention	Vanderbilt University Medical Center
6599	EPI_ISL_2258170	B/Oregon/18/2019	2019-12-13	Centers for Disease Control and Prevention	Vanderbilt University Medical Center
6600	EPI_ISL_2258173	B/Colorado/11/2020	2020-01-16	Centers for Disease Control and Prevention	Vanderbilt University Medical Center
6601	EPI_ISL_2258181	B/Colorado/13/2020	2020-01-22	Centers for Disease Control and Prevention	Vanderbilt University Medical Center
6602	EPI_ISL_2258185	B/Oregon/14/2020	2020-01-05	Centers for Disease Control and Prevention	Vanderbilt University Medical Center
6603	EPI_ISL_2258188	B/Oregon/19/2019	2019-12-27	Centers for Disease Control and Prevention	Vanderbilt University Medical Center
6604	EPI_ISL_2258191	B/Ohio/08/2020	2020-01-06	Centers for Disease Control and Prevention	Vanderbilt University Medical Center
6605	EPI_ISL_2258192	B/Utah/22/2020	2020-02-04	Centers for Disease Control and Prevention	Vanderbilt University Medical Center
6606	EPI_ISL_2258193	B/Utah/19/2020	2020-01-22	Centers for Disease Control and Prevention	Vanderbilt University Medical Center
6607	EPI_ISL_2258195	B/Oregon/20/2019	2019-12-30	Centers for Disease Control and Prevention	Vanderbilt University Medical Center
6608	EPI_ISL_2258196	B/Ohio/10/2020	2020-01-15	Centers for Disease Control and Prevention	Vanderbilt University Medical Center
6609	EPI_ISL_2258215	B/Wisconsin/51/2020	2020-01-14	Centers for Disease Control and Prevention	Marshfield Clinic Research Foundation
6610	EPI_ISL_2258216	B/Wisconsin/40/2020	2020-01-13	Centers for Disease Control and Prevention	Marshfield Clinic Research Foundation
6611	EPI_ISL_2258217	B/Wisconsin/33/2020	2020-01-12	Centers for Disease Control and Prevention	Marshfield Clinic Research Foundation
6612	EPI_ISL_2258219	B/Tennessee/12/2019	2019-12-09	Centers for Disease Control and Prevention	Vanderbilt University Medical Center
6613	EPI_ISL_2258220	B/Wisconsin/45/2020	2020-01-14	Centers for Disease Control and Prevention	Marshfield Clinic Research Foundation
6614	EPI_ISL_2258221	B/Wisconsin/38/2020	2020-01-13	Centers for Disease Control and Prevention	Marshfield Clinic Research Foundation
6615	EPI_ISL_2258226	B/Wisconsin/47/2020	2020-01-14	Centers for Disease Control and Prevention	Marshfield Clinic Research Foundation
6616	EPI_ISL_2258238	B/Wisconsin/35/2020	2020-01-13	Centers for Disease Control and Prevention	Marshfield Clinic Research Foundation
6617	EPI_ISL_2258248	B/Wisconsin/46/2020	2020-01-14	Centers for Disease Control and Prevention	Marshfield Clinic Research Foundation
6618	EPI_ISL_2258262	B/Wisconsin/42/2020	2020-01-13	Centers for Disease Control and Prevention	Marshfield Clinic Research Foundation
6619	EPI_ISL_2258272	B/Wisconsin/32/2020	2020-01-11	Centers for Disease Control and Prevention	Marshfield Clinic Research Foundation
6620	EPI_ISL_2258273	B/Wisconsin/41/2020	2020-01-13	Centers for Disease Control and Prevention	Marshfield Clinic Research Foundation
6621	EPI_ISL_2258274	B/Wisconsin/36/2020	2020-01-13	Centers for Disease Control and Prevention	Marshfield Clinic Research Foundation
6622	EPI_ISL_2258275	B/Wisconsin/48/2020	2020-01-14	Centers for Disease Control and Prevention	Marshfield Clinic Research Foundation
6623	EPI_ISL_2258276	B/Wisconsin/34/2020	2020-01-12	Centers for Disease Control and Prevention	Marshfield Clinic Research Foundation
6624	EPI_ISL_2258277	B/Tennessee/14/2019	2019-12-20	Centers for Disease Control and Prevention	Vanderbilt University Medical Center
6625	EPI_ISL_2258278	B/Wisconsin/108/2020	2020-01-22	Centers for Disease Control and Prevention	Marshfield Clinic Research Foundation
6626	EPI_ISL_2258298	B/Wisconsin/328/2020	2020-02-18	Centers for Disease Control and Prevention	Marshfield Clinic Research Foundation
6627	EPI_ISL_2258299	B/Michigan/93/2020	2020-02-27	Centers for Disease Control and Prevention	University of Michigan SPH EPID
6628	EPI_ISL_2258300	B/Michigan/90/2020	2020-02-25	Centers for Disease Control and Prevention	University of Michigan SPH EPID
6629	EPI_ISL_2258301	B/Wisconsin/332/2020	2020-02-19	Centers for Disease Control and Prevention	Marshfield Clinic Research Foundation
6630	EPI_ISL_2258302	B/Wisconsin/321/2020	2020-02-17	Centers for Disease Control and Prevention	Marshfield Clinic Research Foundation
6631	EPI_ISL_2258303	B/Wisconsin/314/2020	2020-02-16	Centers for Disease Control and Prevention	Marshfield Clinic Research Foundation
6632	EPI_ISL_2258304	B/Michigan/88/2020	2020-02-24	Centers for Disease Control and Prevention	University of Michigan SPH EPID
6633	EPI_ISL_2258305	B/Wisconsin/330/2020	2020-02-19	Centers for Disease Control and Prevention	Marshfield Clinic Research Foundation
6634	EPI_ISL_2258306	B/Michigan/84/2020	2020-02-19	Centers for Disease Control and Prevention	University of Michigan SPH EPID
6635	EPI_ISL_2258307	B/Wisconsin/306/2020	2020-02-13	Centers for Disease Control and Prevention	Marshfield Clinic Research Foundation
6636	EPI_ISL_2258308	B/Wisconsin/312/2020	2020-02-14	Centers for Disease Control and Prevention	Marshfield Clinic Research Foundation
6637	EPI_ISL_2258309	B/Michigan/85/2020	2020-02-20	Centers for Disease Control and Prevention	University of Michigan SPH EPID
6638	EPI_ISL_2258310	B/Pennsylvania/93/2020	2020-02-18	Centers for Disease Control and Prevention	Children's Hospital of Pittsburgh UPMC
6639	EPI_ISL_2258311	B/Wisconsin/307/2020	2020-02-14	Centers for Disease Control and Prevention	Marshfield Clinic Research Foundation
6640	EPI_ISL_2258312	B/Wisconsin/308/2020	2020-02-14	Centers for Disease Control and Prevention	Marshfield Clinic Research Foundation
6641	EPI_ISL_2258315	B/Wisconsin/303/2020	2020-02-13	Centers for Disease Control and Prevention	Marshfield Clinic Research Foundation
6642	EPI_ISL_2258317	B/Wisconsin/320/2020	2020-02-17	Centers for Disease Control and Prevention	Marshfield Clinic Research Foundation
6643	EPI_ISL_2258318	B/Wisconsin/385/2020	2020-03-03	Centers for Disease Control and Prevention	Marshfield Clinic Research Foundation
6644	EPI_ISL_2258320	B/Wisconsin/387/2020	2020-03-04	Centers for Disease Control and Prevention	Marshfield Clinic Research Foundation
6645	EPI_ISL_2258321	B/Pennsylvania/69/2020	2020-02-03	Centers for Disease Control and Prevention	Children's Hospital of Pittsburgh UPMC
6646	EPI_ISL_2258324	B/Pennsylvania/49/2020	2020-01-20	Centers for Disease Control and Prevention	Children's Hospital of Pittsburgh UPMC
6647	EPI_ISL_2258325	B/Wisconsin/315/2020	2020-02-17	Centers for Disease Control and Prevention	Marshfield Clinic Research Foundation
6648	EPI_ISL_2258326	B/Texas/34/2020	2020-01-05	Centers for Disease Control and Prevention	Baylor Scott and White Health
6649	EPI_ISL_2258327	B/Wisconsin/407/2020	2020-03-12	Centers for Disease Control and Prevention	Marshfield Clinic Research Foundation
6650	EPI_ISL_2258328	B/Wisconsin/406/2020	2020-03-12	Centers for Disease Control and Prevention	Marshfield Clinic Research Foundation
6651	EPI_ISL_2258329	B/Wisconsin/182/2020	2020-01-29	Centers for Disease Control and Prevention	Marshfield Clinic Research Foundation
6652	EPI_ISL_2258330	B/Wisconsin/170/2020	2020-01-28	Centers for Disease Control and Prevention	Marshfield Clinic Research Foundation
6653	EPI_ISL_2258331	B/Wisconsin/142/2020	2020-01-25	Centers for Disease Control and Prevention	Marshfield Clinic Research Foundation
6654	EPI_ISL_2258332	B/Wisconsin/187/2020	2020-01-30	Centers for Disease Control and Prevention	Marshfield Clinic Research Foundation
6655	EPI_ISL_2258333	B/Wisconsin/160/2020	2020-01-27	Centers for Disease Control and Prevention	Marshfield Clinic Research Foundation
6656	EPI_ISL_2258334	B/Wisconsin/162/2020	2020-01-28	Centers for Disease Control and Prevention	Marshfield Clinic Research Foundation
6657	EPI_ISL_2258335	B/Washington/100/2020	2020-01-28	Centers for Disease Control and Prevention	Marshfield Clinic Research Foundation
6658	EPI_ISL_2258336	B/Wisconsin/178/2020	2020-01-29	Centers for Disease Control and Prevention	Marshfield Clinic Research Foundation
6659	EPI_ISL_2258337	B/Wisconsin/189/2020	2020-01-31	Centers for Disease Control and Prevention	Marshfield Clinic Research Foundation
6660	EPI_ISL_2258338	B/Wisconsin/174/2020	2020-01-29	Centers for Disease Control and Prevention	Marshfield Clinic Research Foundation
6661	EPI_ISL_2258339	B/Wisconsin/148/2020	2020-01-27	Centers for Disease Control and Prevention	Marshfield Clinic Research Foundation
6662	EPI_ISL_2258340	B/Wisconsin/166/2020	2020-01-28	Centers for Disease Control and Prevention	Marshfield Clinic Research Foundation
6663	EPI_ISL_2258341	B/Wisconsin/168/2020	2020-01-28	Centers for Disease Control and Prevention	Marshfield Clinic Research Foundation
6664	EPI_ISL_2258342	B/Wisconsin/157/2020	2020-01-27	Centers for Disease Control and Prevention	Marshfield Clinic Research Foundation
6665	EPI_ISL_2258343	B/Wisconsin/177/2020	2020-01-29	Centers for Disease Control and Prevention	Marshfield Clinic Research Foundation
6666	EPI_ISL_2258344	B/Wisconsin/145/2020	2020-01-26	Centers for Disease Control and Prevention	Marshfield Clinic Research Foundation
6667	EPI_ISL_2258345	B/Wisconsin/163/2020	2020-01-28	Centers for Disease Control and Prevention	Marshfield Clinic Research Foundation
6668	EPI_ISL_2258346	B/Wisconsin/171/2020	2020-01-28	Centers for Disease Control and Prevention	Marshfield Clinic Research Foundation
6669	EPI_ISL_2258347	B/Wisconsin/143/2020	2020-01-26	Centers for Disease Control and Prevention	Marshfield Clinic Research Foundation
6670	EPI_ISL_2258348	B/Wisconsin/188/2020	2020-01-30	Centers for Disease Control and Prevention	Marshfield Clinic Research Foundation
6671	EPI_ISL_2258349	B/Wisconsin/180/2020	2020-01-29	Centers for Disease Control and Prevention	Marshfield Clinic Research Foundation
6672	EPI_ISL_2258350	B/Washington/107/2020	2020-01-29	Centers for Disease Control and Prevention	Marshfield Clinic Research Foundation
6673	EPI_ISL_2258351	B/Wisconsin/339/2020	2020-02-20	Centers for Disease Control and Prevention	Marshfield Clinic Research Foundation
6674	EPI_ISL_2258352	B/Wisconsin/158/2020	2020-01-27	Centers for Disease Control and Prevention	Marshfield Clinic Research Foundation
6675	EPI_ISL_2258353	B/Wisconsin/141/2020	2020-01-25	Centers for Disease Control and Prevention	Marshfield Clinic Research Foundation
6676	EPI_ISL_2258354	B/Wisconsin/183/2020	2020-01-29	Centers for Disease Control and Prevention	Marshfield Clinic Research Foundation
6677	EPI_ISL_2258355	B/Washington/116/2020	2020-02-05	Centers for Disease Control and Prevention	Marshfield Clinic Research Foundation
6678	EPI_ISL_2258356	B/Wisconsin/185/2020	2020-01-30	Centers for Disease Control and Prevention	Marshfield Clinic Research Foundation
6679	EPI_ISL_2258357	B/Wisconsin/161/2020	2020-01-28	Centers for Disease Control and Prevention	Marshfield Clinic Research Foundation
6680	EPI_ISL_2258358	B/Wisconsin/140/2020	2020-01-25	Centers for Disease Control and Prevention	Marshfield Clinic Research Foundation
6681	EPI_ISL_2258359	B/Wisconsin/172/2020	2020-01-28	Centers for Disease Control and Prevention	Marshfield Clinic Research Foundation
6682	EPI_ISL_2258360	B/Washington/105/2020	2020-01-29	Centers for Disease Control and Prevention	Marshfield Clinic Research Foundation
6683	EPI_ISL_2258361	B/Wisconsin/155/2020	2020-01-27	Centers for Disease Control and Prevention	Marshfield Clinic Research Foundation
6684	EPI_ISL_2258362	B/Wisconsin/169/2020	2020-01-28	Centers for Disease Control and Prevention	Marshfield Clinic Research Foundation
6685	EPI_ISL_2258364	B/Wisconsin/176/2020	2020-01-29	Centers for Disease Control and Prevention	Marshfield Clinic Research Foundation
6686	EPI_ISL_2258365	B/Washington/99/2020	2020-01-27	Centers for Disease Control and Prevention	Marshfield Clinic Research Foundation
6687	EPI_ISL_2258366	B/Wisconsin/164/2020	2020-01-28	Centers for Disease Control and Prevention	Marshfield Clinic Research Foundation
6688	EPI_ISL_2307351	B/Washington/16/2020	2020-01-07	Centers for Disease Control and Prevention	Marshfield Clinic Research Foundation
6689	EPI_ISL_2307352	B/Washington/92/2019	2019-12-28	Centers for Disease Control and Prevention	Marshfield Clinic Research Foundation
6690	EPI_ISL_2307354	B/Washington/07/2020	2020-01-04	Centers for Disease Control and Prevention	Marshfield Clinic Research Foundation
6691	EPI_ISL_2307355	B/Washington/12/2020	2020-01-06	Centers for Disease Control and Prevention	Marshfield Clinic Research Foundation
6692	EPI_ISL_2307356	B/Washington/01/2020	2020-01-02	Centers for Disease Control and Prevention	Marshfield Clinic Research Foundation
6693	EPI_ISL_2307358	B/Washington/11/2020	2020-01-05	Centers for Disease Control and Prevention	Marshfield Clinic Research Foundation
6694	EPI_ISL_2307360	B/Wisconsin/376/2020	2020-02-29	Centers for Disease Control and Prevention	Marshfield Clinic Research Foundation
6695	EPI_ISL_2307361	B/Wisconsin/377/2020	2020-03-01	Centers for Disease Control and Prevention	Marshfield Clinic Research Foundation
6696	EPI_ISL_2307363	B/Wisconsin/250/2020	2020-02-06	Centers for Disease Control and Prevention	Marshfield Clinic Research Foundation
6697	EPI_ISL_2307364	B/Wisconsin/288/2020	2020-02-11	Centers for Disease Control and Prevention	Marshfield Clinic Research Foundation
6698	EPI_ISL_2307366	B/Wisconsin/276/2020	2020-02-10	Centers for Disease Control and Prevention	Marshfield Clinic Research Foundation
6699	EPI_ISL_2307368	B/Texas/158/2019	2019-12-16	Centers for Disease Control and Prevention	Baylor Scott and White Health
6700	EPI_ISL_2307369	B/Wisconsin/254/2020	2020-02-06	Centers for Disease Control and Prevention	Marshfield Clinic Research Foundation
6701	EPI_ISL_2307371	B/Wisconsin/280/2020	2020-02-11	Centers for Disease Control and Prevention	Marshfield Clinic Research Foundation
6702	EPI_ISL_2307372	B/Wisconsin/267/2020	2020-02-09	Centers for Disease Control and Prevention	Marshfield Clinic Research Foundation
6703	EPI_ISL_2307373	B/Wisconsin/220/2020	2020-02-03	Centers for Disease Control and Prevention	Marshfield Clinic Research Foundation
6704	EPI_ISL_2307374	B/Texas/30/2020	2020-01-02	Centers for Disease Control and Prevention	Baylor Scott and White Health
6705	EPI_ISL_2307375	B/Wisconsin/218/2020	2020-02-03	Centers for Disease Control and Prevention	Marshfield Clinic Research Foundation
6706	EPI_ISL_2307376	B/Wisconsin/345/2020	2020-02-20	Centers for Disease Control and Prevention	Marshfield Clinic Research Foundation
6707	EPI_ISL_2307377	B/Wisconsin/343/2020	2020-02-20	Centers for Disease Control and Prevention	Marshfield Clinic Research Foundation
6708	EPI_ISL_2307378	B/Wisconsin/239/2020	2020-02-05	Centers for Disease Control and Prevention	Marshfield Clinic Research Foundation
6709	EPI_ISL_2307379	B/Wisconsin/340/2020	2020-02-20	Centers for Disease Control and Prevention	Marshfield Clinic Research Foundation
6710	EPI_ISL_2307380	B/Texas/44/2020	2020-02-03	Centers for Disease Control and Prevention	Baylor Scott and White Health
6711	EPI_ISL_2307382	B/Texas/160/2019	2019-12-17	Centers for Disease Control and Prevention	Baylor Scott and White Health
6712	EPI_ISL_2307383	B/Wisconsin/287/2020	2020-02-11	Centers for Disease Control and Prevention	Marshfield Clinic Research Foundation
6713	EPI_ISL_2307384	B/Wisconsin/247/2020	2020-02-06	Centers for Disease Control and Prevention	Marshfield Clinic Research Foundation
6714	EPI_ISL_2307385	B/Wisconsin/286/2020	2020-02-11	Centers for Disease Control and Prevention	Marshfield Clinic Research Foundation
6715	EPI_ISL_2307386	B/Wisconsin/270/2020	2020-02-10	Centers for Disease Control and Prevention	Marshfield Clinic Research Foundation
6716	EPI_ISL_2307387	B/Wisconsin/259/2020	2020-02-07	Centers for Disease Control and Prevention	Marshfield Clinic Research Foundation
6717	EPI_ISL_2307391	B/Wisconsin/344/2020	2020-02-20	Centers for Disease Control and Prevention	Marshfield Clinic Research Foundation
6718	EPI_ISL_2307393	B/Wisconsin/260/2020	2020-02-07	Centers for Disease Control and Prevention	Marshfield Clinic Research Foundation
6719	EPI_ISL_2307394	B/Wisconsin/283/2020	2020-02-11	Centers for Disease Control and Prevention	Marshfield Clinic Research Foundation
6720	EPI_ISL_2307395	B/Wisconsin/252/2020	2020-02-06	Centers for Disease Control and Prevention	Marshfield Clinic Research Foundation
6721	EPI_ISL_2307396	B/Texas/157/2019	2019-12-09	Centers for Disease Control and Prevention	Baylor Scott and White Health
6722	EPI_ISL_2307397	B/Wisconsin/274/2020	2020-02-10	Centers for Disease Control and Prevention	Marshfield Clinic Research Foundation
6723	EPI_ISL_2307400	B/Wisconsin/248/2020	2020-02-06	Centers for Disease Control and Prevention	Marshfield Clinic Research Foundation
6724	EPI_ISL_2307401	B/Texas/31/2020	2020-01-02	Centers for Disease Control and Prevention	Baylor Scott and White Health
6725	EPI_ISL_2307403	B/Wisconsin/266/2020	2020-02-09	Centers for Disease Control and Prevention	Marshfield Clinic Research Foundation
6726	EPI_ISL_2307405	B/Texas/40/2020	2020-01-24	Centers for Disease Control and Prevention	Baylor Scott and White Health
6727	EPI_ISL_2307406	B/Wisconsin/273/2020	2020-02-10	Centers for Disease Control and Prevention	Marshfield Clinic Research Foundation
6728	EPI_ISL_2307409	B/Wisconsin/279/2020	2020-02-10	Centers for Disease Control and Prevention	Marshfield Clinic Research Foundation
6729	EPI_ISL_2307410	B/Washington/114/2020	2020-02-01	Centers for Disease Control and Prevention	Marshfield Clinic Research Foundation
6730	EPI_ISL_2307414	B/Texas/32/2020	2020-01-03	Centers for Disease Control and Prevention	Baylor Scott and White Health
6731	EPI_ISL_2307415	B/Wisconsin/224/2020	2020-02-03	Centers for Disease Control and Prevention	Marshfield Clinic Research Foundation
6732	EPI_ISL_2307416	B/Wisconsin/289/2020	2020-02-11	Centers for Disease Control and Prevention	Marshfield Clinic Research Foundation
6733	EPI_ISL_2307419	B/Wisconsin/285/2020	2020-02-11	Centers for Disease Control and Prevention	Marshfield Clinic Research Foundation
6734	EPI_ISL_2307420	B/Wisconsin/262/2020	2020-02-07	Centers for Disease Control and Prevention	Marshfield Clinic Research Foundation
6735	EPI_ISL_2307421	B/Texas/39/2020	2020-01-21	Centers for Disease Control and Prevention	Baylor Scott and White Health
6736	EPI_ISL_2307423	B/Wisconsin/263/2020	2020-02-07	Centers for Disease Control and Prevention	Marshfield Clinic Research Foundation
6737	EPI_ISL_2307424	B/Wisconsin/341/2020	2020-02-20	Centers for Disease Control and Prevention	Marshfield Clinic Research Foundation
6738	EPI_ISL_2307426	B/Wisconsin/257/2020	2020-02-07	Centers for Disease Control and Prevention	Marshfield Clinic Research Foundation
6739	EPI_ISL_2307429	B/Wisconsin/236/2020	2020-02-04	Centers for Disease Control and Prevention	Marshfield Clinic Research Foundation
6740	EPI_ISL_2578273	B/Pennsylvania/33/2020	2020-01-11	Centers for Disease Control and Prevention	Children's Hospital of Pittsburgh UPMC
6741	EPI_ISL_2578289	B/Pennsylvania/123/2019	2019-12-18	Centers for Disease Control and Prevention	Children's Hospital of Pittsburgh UPMC
6742	EPI_ISL_2578302	B/Pennsylvania/114/2019	2019-12-17	Centers for Disease Control and Prevention	Children's Hospital of Pittsburgh UPMC
6743	EPI_ISL_2578317	B/Pennsylvania/40/2020	2020-01-14	Centers for Disease Control and Prevention	Children's Hospital of Pittsburgh UPMC
6744	EPI_ISL_2578333	B/Pennsylvania/42/2020	2020-01-14	Centers for Disease Control and Prevention	Children's Hospital of Pittsburgh UPMC
6745	EPI_ISL_2578348	B/Pennsylvania/125/2019	2019-12-18	Centers for Disease Control and Prevention	Children's Hospital of Pittsburgh UPMC
6746	EPI_ISL_2578364	B/Pennsylvania/34/2020	2020-01-11	Centers for Disease Control and Prevention	Children's Hospital of Pittsburgh UPMC
6747	EPI_ISL_2578412	B/Pennsylvania/117/2019	2019-12-18	Centers for Disease Control and Prevention	Children's Hospital of Pittsburgh UPMC
6748	EPI_ISL_2626574	B/Pennsylvania/79/2019	2019-12-27	Centers for Disease Control and Prevention	Children's Hospital of Pittsburgh UPMC
6749	EPI_ISL_2626575	B/Pennsylvania/93/2019	2019-12-30	Centers for Disease Control and Prevention	Children's Hospital of Pittsburgh UPMC
6750	EPI_ISL_2626576	B/Michigan/72/2019	2019-12-12	Centers for Disease Control and Prevention	University of Michigan SPH EPID
6751	EPI_ISL_17700019	B/New_York/15/2023	2023-04-04	Centers for Disease Control and Prevention	New York City Department of Health
6752	EPI_ISL_17659323	B/Iowa/18/2023	2023-04-05	Centers for Disease Control and Prevention	Iowa State Hygienic Laboratory
6753	EPI_ISL_17659328	B/Iowa/17/2023	2023-04-02	Centers for Disease Control and Prevention	Iowa State Hygienic Laboratory
6754	EPI_ISL_17699982	B/Washington/10/2023	2023-04-06	Centers for Disease Control and Prevention	Washington State Public Health Laboratory
6755	EPI_ISL_17700015	B/Rhode_Island/14/2023	2023-04-17	Centers for Disease Control and Prevention	Rhode Island Department of Health
6756	EPI_ISL_17659315	B/Pennsylvania/08/2023	2023-04-01	Centers for Disease Control and Prevention	Pennsylvania Department of Health
6757	EPI_ISL_18143192	B/Washington/18/2023	2023-07-08	Centers for Disease Control and Prevention	Washington State Public Health Laboratory
6758	EPI_ISL_17102682	B/North_Carolina/01/2023	2023-01-01	Centers for Disease Control and Prevention	North Carolina State Laboratory of Public Health
6759	EPI_ISL_17699995	B/New_Mexico/01/2023	2023-04-04	Centers for Disease Control and Prevention	New Mexico Department of Health
6760	EPI_ISL_18109014	B/California/21/2023	2023-07-03	Centers for Disease Control and Prevention	California Department of Health Services
6761	EPI_ISL_17699994	B/Texas/02/2023	2023-03-26	Centers for Disease Control and Prevention	Texas Department of State Health Services-Laboratory Services
6762	EPI_ISL_17102684	B/Delaware/01/2023	2023-01-04	Centers for Disease Control and Prevention	Delaware Public Health Lab
6763	EPI_ISL_17102639	B/Delaware/02/2023	2023-01-25	Centers for Disease Control and Prevention	Delaware Public Health Lab
6764	EPI_ISL_17102688	B/Rhode_Island/05/2023	2023-01-15	Centers for Disease Control and Prevention	Rhode Island Department of Health
6765	EPI_ISL_17102654	B/Georgia/01/2023	2023-02-02	Centers for Disease Control and Prevention	Georgia Public Health Laboratory
6766	EPI_ISL_17659309	B/Georgia/11/2023	2023-03-31	Centers for Disease Control and Prevention	Georgia Public Health Laboratory
6767	EPI_ISL_17659314	B/New_Hampshire/01/2023	2023-03-28	Centers for Disease Control and Prevention	New Hampshire Public Health Laboratories
6768	EPI_ISL_17699985	B/California/12/2023	2023-03-16	Centers for Disease Control and Prevention	California Department of Health Services
6769	EPI_ISL_17659320	B/New_York/11/2023	2023-03-13	Centers for Disease Control and Prevention	New York State Department of Health
6770	EPI_ISL_17102600	B/Colorado/01/2023	2023-01-07	Centers for Disease Control and Prevention	Colorado Department of Health Lab
6771	EPI_ISL_17102647	B/South_Dakota/03/2023	2023-02-12	Centers for Disease Control and Prevention	South Dakota Public Health Lab
6772	EPI_ISL_17700003	B/Utah/04/2023	2023-04-05	Centers for Disease Control and Prevention	Utah Department of Health
6773	EPI_ISL_17700026	B/Pennsylvania/10/2023	2023-04-07	Centers for Disease Control and Prevention	Pennsylvania Department of Health
6774	EPI_ISL_17102683	B/Pennsylvania/04/2022	2022-12-30	Centers for Disease Control and Prevention	Pennsylvania Department of Health
6775	EPI_ISL_17699989	B/California/13/2023	2023-03-19	Centers for Disease Control and Prevention	California Department of Health Services
6776	EPI_ISL_18109022	B/Iowa/36/2023	2023-07-01	Centers for Disease Control and Prevention	Iowa State Hygienic Laboratory
6777	EPI_ISL_17700013	B/Pennsylvania/12/2023	2023-03-24	Centers for Disease Control and Prevention	Pennsylvania Department of Health
6778	EPI_ISL_18143189	B/Georgia/34/2023	2023-07-25	Centers for Disease Control and Prevention	Georgia Public Health Laboratory
6779	EPI_ISL_17700028	B/Pennsylvania/11/2023	2023-04-11	Centers for Disease Control and Prevention	Pennsylvania Department of Health
6780	EPI_ISL_17102637	B/Rhode_Island/04/2023	2023-01-12	Centers for Disease Control and Prevention	Rhode Island Department of Health
6781	EPI_ISL_17659391	B/New_York/16/2023	2023-04-06	Centers for Disease Control and Prevention	New York City Department of Health
6782	EPI_ISL_17700020	B/Pennsylvania/15/2023	2023-04-09	Centers for Disease Control and Prevention	Pennsylvania Department of Health
6783	EPI_ISL_17700027	B/Georgia/17/2023	2023-04-19	Centers for Disease Control and Prevention	Georgia Public Health Laboratory
6784	EPI_ISL_17102599	B/Arizona/01/2023	2023-01-27	Centers for Disease Control and Prevention	Arizona Department of Health Services
6785	EPI_ISL_17659317	B/Pennsylvania/09/2023	2023-04-05	Centers for Disease Control and Prevention	Pennsylvania Department of Health
6786	EPI_ISL_17102645	B/South_Dakota/04/2023	2023-02-13	Centers for Disease Control and Prevention	South Dakota Public Health Lab
6787	EPI_ISL_18143196	B/Iowa/39/2023	2023-07-22	Centers for Disease Control and Prevention	Iowa State Hygienic Laboratory
6788	EPI_ISL_18109018	B/Hawaii/09/2023	2023-07-13	Centers for Disease Control and Prevention	State of Hawaii Department of Health
6789	EPI_ISL_17700001	B/Arizona/08/2023	2023-04-25	Centers for Disease Control and Prevention	Arizona Department of Health Services
6790	EPI_ISL_17102653	B/Georgia/02/2023	2023-02-05	Centers for Disease Control and Prevention	Georgia Public Health Laboratory
6791	EPI_ISL_18143193	B/District_Of_Columbia/07/2023	2023-07-17	Centers for Disease Control and Prevention	DC Public Health Lab
6792	EPI_ISL_17659321	B/Georgia/12/2023	2023-04-02	Centers for Disease Control and Prevention	Georgia Public Health Laboratory
6793	EPI_ISL_17700024	B/New_York/13/2023	2023-03-07	Centers for Disease Control and Prevention	New York City Department of Health
6794	EPI_ISL_17700017	B/Georgia/14/2023	2023-04-17	Centers for Disease Control and Prevention	Georgia Public Health Laboratory
6795	EPI_ISL_17102594	B/Iowa/04/2023	2023-01-26	Centers for Disease Control and Prevention	Iowa State Hygienic Laboratory
6796	EPI_ISL_17102686	B/Rhode_Island/02/2023	2023-01-12	Centers for Disease Control and Prevention	Rhode Island Department of Health
6797	EPI_ISL_17699984	B/Colorado/21/2023	2023-04-16	Centers for Disease Control and Prevention	Colorado Department of Health Lab
6798	EPI_ISL_17659319	B/Georgia/10/2023	2023-03-29	Centers for Disease Control and Prevention	Georgia Public Health Laboratory
6799	EPI_ISL_17700009	B/California/15/2023	2023-03-31	Centers for Disease Control and Prevention	California Department of Health Services
6800	EPI_ISL_17659326	B/Minnesota/03/2023	2023-04-05	Centers for Disease Control and Prevention	Minnesota Department of Health
6801	EPI_ISL_17102646	B/South_Dakota/01/2023	2023-02-11	Centers for Disease Control and Prevention	South Dakota Public Health Lab
6802	EPI_ISL_18109016	B/Iowa/35/2023	2023-07-01	Centers for Disease Control and Prevention	Iowa State Hygienic Laboratory
6803	EPI_ISL_17700029	B/Rhode_Island/13/2023	2023-04-16	Centers for Disease Control and Prevention	Rhode Island Department of Health
6804	EPI_ISL_17700018	B/Georgia/15/2023	2023-04-17	Centers for Disease Control and Prevention	Georgia Public Health Laboratory
6805	EPI_ISL_18108972	B/Iowa/34/2023	2023-05-02	Centers for Disease Control and Prevention	Iowa State Hygienic Laboratory
6806	EPI_ISL_17659327	B/Wisconsin/07/2023	2023-04-07	Centers for Disease Control and Prevention	Wisconsin State Laboratory of Hygiene
6807	EPI_ISL_17699980	B/Colorado/20/2023	2023-04-14	Centers for Disease Control and Prevention	Colorado Department of Health Lab
6808	EPI_ISL_17102687	B/Rhode_Island/01/2023	2023-01-11	Centers for Disease Control and Prevention	Rhode Island Department of Health
6809	EPI_ISL_17699990	B/Washington/11/2023	2023-04-07	Centers for Disease Control and Prevention	Washington State Public Health Laboratory
6810	EPI_ISL_17659312	B/New_York/14/2023	2023-03-22	Centers for Disease Control and Prevention	New York City Department of Health
6811	EPI_ISL_17102635	B/Rhode_Island/06/2023	2023-01-15	Centers for Disease Control and Prevention	Rhode Island Department of Health
6812	EPI_ISL_17102644	B/South_Dakota/02/2023	2023-02-12	Centers for Disease Control and Prevention	South Dakota Public Health Lab
6813	EPI_ISL_17700012	B/Pennsylvania/14/2023	2023-04-08	Centers for Disease Control and Prevention	Pennsylvania Department of Health
6814	EPI_ISL_17700022	B/Rhode_Island/12/2023	2023-04-05	Centers for Disease Control and Prevention	Rhode Island Department of Health
6815	EPI_ISL_17699999	B/Colorado/18/2023	2023-04-06	Centers for Disease Control and Prevention	Colorado Department of Health Lab
6816	EPI_ISL_17102598	B/Hawaii/01/2023	2023-01-25	Centers for Disease Control and Prevention	State of Hawaii Department of Health
6817	EPI_ISL_17659318	B/Georgia/13/2023	2023-04-02	Centers for Disease Control and Prevention	Georgia Public Health Laboratory
6818	EPI_ISL_17102636	B/Pennsylvania/01/2023	2023-01-30	Centers for Disease Control and Prevention	Pennsylvania Department of Health
6819	EPI_ISL_17102681	B/Pennsylvania/05/2022	2022-12-23	Centers for Disease Control and Prevention	Pennsylvania Department of Health
6820	EPI_ISL_18109010	B/North_Carolina/04/2023	2023-07-13	Centers for Disease Control and Prevention	North Carolina State Laboratory of Public Health
6821	EPI_ISL_17659324	B/Michigan/09/2023	2023-04-12	Centers for Disease Control and Prevention	Michigan Department of Community Health
6822	EPI_ISL_17659322	B/Minnesota/02/2023	2023-04-04	Centers for Disease Control and Prevention	Minnesota Department of Health
6823	EPI_ISL_17102638	B/Florida/01/2023	2023-01-19	Centers for Disease Control and Prevention	Florida Department of Health-Tampa
6824	EPI_ISL_17700011	B/Colorado/23/2023	2023-04-23	Centers for Disease Control and Prevention	Colorado Department of Health Lab
6825	EPI_ISL_18109012	B/Hawaii/08/2023	2023-07-06	Centers for Disease Control and Prevention	State of Hawaii Department of Health
6826	EPI_ISL_18109020	B/Indiana/01/2023	2023-05-18	Centers for Disease Control and Prevention	Indiana State Department of Health Laboratories
6827	EPI_ISL_17699991	B/Washington/09/2023	2023-03-27	Centers for Disease Control and Prevention	Washington State Public Health Laboratory
6828	EPI_ISL_17700005	B/California/14/2023	2023-03-30	Centers for Disease Control and Prevention	California Department of Health Services
6829	EPI_ISL_17699996	B/Pennsylvania/13/2023	2023-04-05	Centers for Disease Control and Prevention	Pennsylvania Department of Health
6830	EPI_ISL_18108967	B/Iowa/37/2023	2023-07-04	Centers for Disease Control and Prevention	Iowa State Hygienic Laboratory
6831	EPI_ISL_17699998	B/New_Jersey/06/2023	2023-04-14	Centers for Disease Control and Prevention	New Jersey Department of Health & Senior Services
6832	EPI_ISL_17102640	B/Rhode_Island/03/2023	2023-01-12	Centers for Disease Control and Prevention	Rhode Island Department of Health
6833	EPI_ISL_18143198	B/Iowa/38/2023	2023-07-11	Centers for Disease Control and Prevention	Iowa State Hygienic Laboratory
6834	EPI_ISL_18108971	B/California/22/2023	2023-07-04	Centers for Disease Control and Prevention	California Department of Health Services
6835	EPI_ISL_17699979	B/Washington/08/2023	2023-03-25	Centers for Disease Control and Prevention	Washington State Public Health Laboratory
6836	EPI_ISL_178139	B/Rhode_Island/01/2015	2015-02-10	Centers for Disease Control and Prevention	Rhode Island Department of Health
6837	EPI_ISL_178141	B/Texas/15/2015	2015-03-03	Centers for Disease Control and Prevention	Texas Department of State Health Services-Laboratory Services
6838	EPI_ISL_178149	B/Arkansas/14/2015	2015-03-10	Centers for Disease Control and Prevention	Arkansas Department of Health
6839	EPI_ISL_178158	B/Utah/11/2015	2015-02-01	Centers for Disease Control and Prevention	Utah Department of Health
6840	EPI_ISL_178164	B/Utah/06/2015	2015-03-16	Centers for Disease Control and Prevention	Utah Department of Health
6841	EPI_ISL_178167	B/Oklahoma/02/2015	2015-02-02	Centers for Disease Control and Prevention	Oklahoma State Department of Health
6842	EPI_ISL_178169	B/Pennsylvania/02/2015	2015-01-25	Centers for Disease Control and Prevention	UPMC-CLB Dept of Microbiology
6843	EPI_ISL_178172	B/Pennsylvania/03/2015	2015-02-04	Centers for Disease Control and Prevention	UPMC-CLB Dept of Microbiology
6844	EPI_ISL_178173	B/New_Mexico/02/2015	2015-02-02	Centers for Disease Control and Prevention	New Mexico Department of Health
6845	EPI_ISL_178176	B/Nevada/01/2015	2015-02-20	Centers for Disease Control and Prevention	Southern Nevada Public Health Lab
6846	EPI_ISL_178178	B/California/02/2015	2015-02-09	Centers for Disease Control and Prevention	California Department of Health Services
6847	EPI_ISL_178190	B/Massachusetts/02/2015	2015-03-03	Centers for Disease Control and Prevention	Massachusetts Department of Public Health
6848	EPI_ISL_178192	B/Texas/22/2015	2015-03-03	Centers for Disease Control and Prevention	Texas Department of State Health Services-Laboratory Services
6849	EPI_ISL_178194	B/Texas/20/2015	2015-03-17	Centers for Disease Control and Prevention	Texas Department of State Health Services-Laboratory Services
6850	EPI_ISL_178195	B/Texas/19/2015	2015-03-02	Centers for Disease Control and Prevention	Texas Department of State Health Services-Laboratory Services
6851	EPI_ISL_178199	B/Wisconsin/11/2015	2015-03-07	Centers for Disease Control and Prevention	Wisconsin State Laboratory of Hygiene
6852	EPI_ISL_178203	B/Louisiana/03/2015	2015-02-24	Centers for Disease Control and Prevention	Louisiana Department of Health and Hospitals
6853	EPI_ISL_178204	B/Indiana/01/2015	2015-02-01	Centers for Disease Control and Prevention	Indiana State Department of Health Laboratories
6854	EPI_ISL_178206	B/Wyoming/08/2015	2015-03-04	Centers for Disease Control and Prevention	Wyoming Public Health Laboratory
6855	EPI_ISL_178215	B/Wyoming/07/2015	2015-03-05	Centers for Disease Control and Prevention	Wyoming Public Health Laboratory
6856	EPI_ISL_178218	B/Wyoming/10/2015	2015-03-16	Centers for Disease Control and Prevention	Wyoming Public Health Laboratory
6857	EPI_ISL_194868	B/Hawaii/09/2015	2015-04-30	Centers for Disease Control and Prevention	State of Hawaii Department of Health
6858	EPI_ISL_194872	B/Idaho/24/2015	2015	Centers for Disease Control and Prevention	State of Idaho Bureau of Laboratories
6859	EPI_ISL_194881	B/Nevada/13/2015	2015-04-28	Centers for Disease Control and Prevention	Southern Nevada Public Health Lab
6860	EPI_ISL_194885	B/North_Dakota/31/2015	2015-04-22	Centers for Disease Control and Prevention	North Dakota Department of Health
6861	EPI_ISL_194887	B/Rhode_Island/08/2015	2015-04-22	Centers for Disease Control and Prevention	Rhode Island Department of Health
6862	EPI_ISL_194896	B/Utah/41/2015	2015-07-20	Centers for Disease Control and Prevention	Utah Department of Health
6863	EPI_ISL_194898	B/Wisconsin/45/2015	2015-04-27	Centers for Disease Control and Prevention	Wisconsin State Laboratory of Hygiene
6864	EPI_ISL_195477	B/Missouri/10/2015	2015-04-17	Centers for Disease Control and Prevention	Missouri Department. of Health & Senior Services
6865	EPI_ISL_195478	B/Nebraska/11/2015	2015-04-16	Centers for Disease Control and Prevention	Nebraska Public Health Lab
6866	EPI_ISL_195479	B/Utah/37/2015	2015-05-19	Centers for Disease Control and Prevention	Utah Department of Health
6867	EPI_ISL_195481	B/Massachusetts/15/2015	2015-04-24	Centers for Disease Control and Prevention	Massachusetts Department of Public Health
6868	EPI_ISL_195483	B/Delaware/10/2015	2015-04-21	Centers for Disease Control and Prevention	Delaware Public Health Lab
6869	EPI_ISL_195484	B/North_Dakota/32/2015	2015-04-25	Centers for Disease Control and Prevention	North Dakota Department of Health
6870	EPI_ISL_195485	B/New_York/19/2015	2015-04-08	Centers for Disease Control and Prevention	New York State Department of Health
6871	EPI_ISL_195486	B/Hawaii/10/2015	2015-05-05	Centers for Disease Control and Prevention	State of Hawaii Department of Health
6872	EPI_ISL_195487	B/California/101/2015	2015-05-21	Centers for Disease Control and Prevention	California Department of Health Services
6873	EPI_ISL_195488	B/Louisiana/28/2015	2015-04-14	Centers for Disease Control and Prevention	Louisiana Department of Health and Hospitals
6874	EPI_ISL_195491	B/Kentucky/17/2015	2015-04-07	Centers for Disease Control and Prevention	Kentucky Division of Laboratory Services
6875	EPI_ISL_195495	B/Alaska/21/2015	2015-05-20	Centers for Disease Control and Prevention	Alaska State Virology Lab
6876	EPI_ISL_195497	B/Florida/54/2015	2015-06-01	Centers for Disease Control and Prevention	Florida Department of Health-Tampa
6877	EPI_ISL_195499	B/Nevada/14/2015	2015-04-29	Centers for Disease Control and Prevention	Southern Nevada Public Health Lab
6878	EPI_ISL_203273	B/Florida/79/2015	2015-11-17	Centers for Disease Control and Prevention	Florida Department of Health-Jacksonville
6879	EPI_ISL_203277	B/Kentucky/26/2015	2015-11-10	Centers for Disease Control and Prevention	Kentucky Division of Laboratory Services
6880	EPI_ISL_203281	B/Nevada/28/2015	2015-09-28	Centers for Disease Control and Prevention	Southern Nevada Public Health Lab
6881	EPI_ISL_211592	B/California/116/2015	2015-12-30	Centers for Disease Control and Prevention	California Department of Health Services
6882	EPI_ISL_211604	B/Montana/02/2016	2016-01-11	Centers for Disease Control and Prevention	Montana Laboratory Services Bureau
6883	EPI_ISL_211607	B/New_York/01/2016	2016-01-06	Centers for Disease Control and Prevention	New York City Department of Health
6884	EPI_ISL_211608	B/New_York/24/2015	2015-12-28	Centers for Disease Control and Prevention	New York Presbyterian Hospital Columbia University Medical Center, Microbiology Department
6885	EPI_ISL_211612	B/Oregon/01/2016	2016-01-06	Centers for Disease Control and Prevention	Oregon Public Health Laboratory
6886	EPI_ISL_211618	B/Texas/97/2015	2015-12-16	Centers for Disease Control and Prevention	Texas Department of State Health Services-Laboratory Services
6887	EPI_ISL_211622	B/Utah/04/2016	2016-01-07	Centers for Disease Control and Prevention	Utah Department of Health
6888	EPI_ISL_211626	B/Utah/48/2015	2015-12-31	Centers for Disease Control and Prevention	Utah Department of Health
6889	EPI_ISL_211630	B/Washington/07/2016	2016-01-07	Centers for Disease Control and Prevention	Marshfield Clinic Research Foundation
6890	EPI_ISL_235468	B/Hawaii/39/2016	2016-06-14	Centers for Disease Control and Prevention	State of Hawaii Department of Health
6891	EPI_ISL_243859	B/Montana/15/2016	2016-11-14	Centers for Disease Control and Prevention	Montana Laboratory Services Bureau
6892	EPI_ISL_243860	B/Pennsylvania/61/2016	2016-11-17	Centers for Disease Control and Prevention	Pennsylvania Department of Health
6893	EPI_ISL_243861	B/Georgia/22/2016	2016-10-06	Centers for Disease Control and Prevention	Georgia Public Health Laboratory
6894	EPI_ISL_243863	B/Pennsylvania/65/2016	2016-12-20	Centers for Disease Control and Prevention	Pennsylvania Department of Health
6895	EPI_ISL_243867	B/Maryland/15/2016	2016-12-27	Centers for Disease Control and Prevention	Maryland Department of Health and Mental Hygiene
6896	EPI_ISL_243874	B/Georgia/23/2016	2016-12-19	Centers for Disease Control and Prevention	Georgia Public Health Laboratory
6897	EPI_ISL_243875	B/Delaware/01/2017	2017-01-02	Centers for Disease Control and Prevention	Delaware Public Health Lab
6898	EPI_ISL_243876	B/Delaware/02/2017	2017-01-02	Centers for Disease Control and Prevention	Delaware Public Health Lab
6899	EPI_ISL_243877	B/Illinois/16/2016	2016-11-28	Centers for Disease Control and Prevention	Illinois Department of Public Health-Carbondale
6900	EPI_ISL_243878	B/Illinois/17/2016	2016-11-29	Centers for Disease Control and Prevention	Illinois Department of Public Health-Carbondale
6901	EPI_ISL_243879	B/Illinois/18/2016	2016-12-02	Centers for Disease Control and Prevention	Illinois Department of Public Health-Carbondale
6902	EPI_ISL_243880	B/Illinois/19/2016	2016-12-07	Centers for Disease Control and Prevention	Illinois Department of Public Health-Carbondale
6903	EPI_ISL_243881	B/Illinois/24/2016	2016-12-27	Centers for Disease Control and Prevention	Illinois Department of Public Health-Carbondale
6904	EPI_ISL_243882	B/Illinois/25/2016	2016-12-28	Centers for Disease Control and Prevention	Illinois Department of Public Health-Carbondale
6905	EPI_ISL_243888	B/New_Jersey/24/2016	2016-12-19	Centers for Disease Control and Prevention	New Jersey Department of Health & Senior Services
6906	EPI_ISL_243889	B/New_Jersey/25/2016	2016-12-25	Centers for Disease Control and Prevention	New Jersey Department of Health & Senior Services
6907	EPI_ISL_243892	B/Wisconsin/02/2017	2017-01-01	Centers for Disease Control and Prevention	Wisconsin State Laboratory of Hygiene
6908	EPI_ISL_243896	B/Indiana/26/2016	2016-12-13	Centers for Disease Control and Prevention	Indiana State Department of Health Laboratories
6909	EPI_ISL_243902	B/Utah/02/2017	2017-01-04	Centers for Disease Control and Prevention	Utah Department of Health
6910	EPI_ISL_243903	B/Utah/01/2017	2017-01-03	Centers for Disease Control and Prevention	Utah Department of Health
6911	EPI_ISL_243904	B/Illinois/20/2016	2016-12-21	Centers for Disease Control and Prevention	Illinois Department of Public Health-Chicago
6912	EPI_ISL_243905	B/Illinois/21/2016	2016-12-25	Centers for Disease Control and Prevention	Illinois Department of Public Health-Chicago
6913	EPI_ISL_243906	B/Illinois/23/2016	2016-12-26	Centers for Disease Control and Prevention	Illinois Department of Public Health-Chicago
6914	EPI_ISL_243907	B/Illinois/22/2016	2016-12-25	Centers for Disease Control and Prevention	Illinois Department of Public Health-Chicago
6915	EPI_ISL_243908	B/California/84/2016	2016-12-19	Centers for Disease Control and Prevention	California Department of Health Services
6916	EPI_ISL_252745	B/Arizona/04/2017	2017-02-02	Centers for Disease Control and Prevention	Arizona Department of Health Services
6917	EPI_ISL_252746	B/California/08/2017	2017-02-03	Centers for Disease Control and Prevention	California Department of Health Services
6918	EPI_ISL_252750	B/Hawaii/01/2017	2017-01-07	Centers for Disease Control and Prevention	State of Hawaii Department of Health
6919	EPI_ISL_260475	B/Arizona/11/2017	2017-03-22	Centers for Disease Control and Prevention	Arizona Department of Health Services
6920	EPI_ISL_260477	B/Arizona/13/2017	2017-03-27	Centers for Disease Control and Prevention	Arizona Department of Health Services
6921	EPI_ISL_260479	B/Colorado/10/2017	2017-03-19	Centers for Disease Control and Prevention	Colorado Department of Health Lab
6922	EPI_ISL_260480	B/Colorado/11/2017	2017-03-19	Centers for Disease Control and Prevention	Colorado Department of Health Lab
6923	EPI_ISL_260485	B/Hawaii/15/2017	2017-03-18	Centers for Disease Control and Prevention	State of Hawaii Department of Health
6924	EPI_ISL_260486	B/Hawaii/16/2017	2017-03-23	Centers for Disease Control and Prevention	State of Hawaii Department of Health
6925	EPI_ISL_260489	B/Idaho/04/2017	2017-03-13	Centers for Disease Control and Prevention	State of Idaho Bureau of Laboratories
6926	EPI_ISL_260495	B/Iowa/14/2017	2017-04-05	Centers for Disease Control and Prevention	Iowa State Hygienic Laboratory
6927	EPI_ISL_260498	B/Louisiana/15/2017	2017-03-27	Centers for Disease Control and Prevention	Louisiana Department of Health and Hospitals
6928	EPI_ISL_260499	B/Louisiana/16/2017	2017-03-27	Centers for Disease Control and Prevention	Louisiana Department of Health and Hospitals
6929	EPI_ISL_260500	B/Mississippi/11/2017	2017-04-03	Centers for Disease Control and Prevention	Mississippi Public Health Laboratory
6930	EPI_ISL_260502	B/Mississippi/13/2017	2017-04-04	Centers for Disease Control and Prevention	Mississippi Public Health Laboratory
6931	EPI_ISL_260507	B/Utah/19/2017	2017-04-10	Centers for Disease Control and Prevention	Utah Department of Health
6932	EPI_ISL_260511	B/Wisconsin/27/2017	2017-04-02	Centers for Disease Control and Prevention	Wisconsin State Laboratory of Hygiene
6933	EPI_ISL_268476	B/California/28/2017	2017-03-09	Centers for Disease Control and Prevention	California Department of Health Services
6934	EPI_ISL_268477	B/California/29/2017	2017-03-20	Centers for Disease Control and Prevention	California Department of Health Services
6935	EPI_ISL_268483	B/Florida/35/2017	2017-04-02	Centers for Disease Control and Prevention	Florida Department of Health-Tampa
6936	EPI_ISL_268484	B/Florida/36/2017	2017-04-10	Centers for Disease Control and Prevention	Florida Department of Health-Tampa
6937	EPI_ISL_268485	B/Florida/37/2017	2017-04-13	Centers for Disease Control and Prevention	Florida Department of Health-Tampa
6938	EPI_ISL_268486	B/Florida/38/2017	2017-05-11	Centers for Disease Control and Prevention	Florida Department of Health-Tampa
6939	EPI_ISL_268487	B/Florida/40/2017	2017-05-16	Centers for Disease Control and Prevention	Florida Department of Health-Tampa
6940	EPI_ISL_268488	B/Hawaii/29/2017	2017-04-27	Centers for Disease Control and Prevention	State of Hawaii Department of Health
6941	EPI_ISL_268490	B/Hawaii/31/2017	2017-05-07	Centers for Disease Control and Prevention	State of Hawaii Department of Health
6942	EPI_ISL_268494	B/South_Carolina/14/2017	2017-05-30	Centers for Disease Control and Prevention	South Carolina Department of Health
6943	EPI_ISL_268812	B/Delaware/27/2017	2017-04-27	Centers for Disease Control and Prevention	Delaware Public Health Lab
6944	EPI_ISL_268814	B/Florida/56/2017	2017-06-03	Centers for Disease Control and Prevention	Florida Department of Health-Tampa
6945	EPI_ISL_268815	B/Florida/57/2017	2017-06-03	Centers for Disease Control and Prevention	Florida Department of Health-Tampa
6946	EPI_ISL_268816	B/Illinois/23/2017	2017-05-01	Centers for Disease Control and Prevention	Illinois Department of Public Health-Carbondale
6947	EPI_ISL_268817	B/Illinois/24/2017	2017-05-02	Centers for Disease Control and Prevention	Illinois Department of Public Health-Carbondale
6948	EPI_ISL_268834	B/Kentucky/15/2017	2017-04-06	Centers for Disease Control and Prevention	Kentucky Division of Laboratory Services
6949	EPI_ISL_268852	B/Pennsylvania/16/2017	2017-05-05	Centers for Disease Control and Prevention	Pennsylvania Department of Health
6950	EPI_ISL_268864	B/Wisconsin/38/2017	2017-05-17	Centers for Disease Control and Prevention	Wisconsin State Laboratory of Hygiene
6951	EPI_ISL_268867	B/Illinois/34/2017	2017-03-27	Centers for Disease Control and Prevention	Illinois Department of Public Health-Carbondale
6952	EPI_ISL_268868	B/Illinois/29/2017	2017-03-25	Centers for Disease Control and Prevention	Illinois Department of Public Health-Carbondale
6953	EPI_ISL_268869	B/Illinois/35/2017	2017-03-27	Centers for Disease Control and Prevention	Illinois Department of Public Health-Carbondale
6954	EPI_ISL_268870	B/Illinois/30/2017	2017-03-25	Centers for Disease Control and Prevention	Illinois Department of Public Health-Carbondale
6955	EPI_ISL_268871	B/Illinois/26/2017	2017-03-20	Centers for Disease Control and Prevention	Illinois Department of Public Health-Carbondale
6956	EPI_ISL_268872	B/Illinois/27/2017	2017-03-24	Centers for Disease Control and Prevention	Illinois Department of Public Health-Carbondale
6957	EPI_ISL_268873	B/Illinois/31/2017	2017-03-25	Centers for Disease Control and Prevention	Illinois Department of Public Health-Carbondale
6958	EPI_ISL_268874	B/Illinois/32/2017	2017-03-25	Centers for Disease Control and Prevention	Illinois Department of Public Health-Carbondale
6959	EPI_ISL_268875	B/Illinois/33/2017	2017-03-26	Centers for Disease Control and Prevention	Illinois Department of Public Health-Carbondale
6960	EPI_ISL_268876	B/Illinois/28/2017	2017-03-24	Centers for Disease Control and Prevention	Illinois Department of Public Health-Carbondale
6961	EPI_ISL_268877	B/Illinois/45/2017	2017-04-29	Centers for Disease Control and Prevention	Illinois Department of Public Health-Carbondale
6962	EPI_ISL_268878	B/Illinois/44/2017	2017-04-24	Centers for Disease Control and Prevention	Illinois Department of Public Health-Carbondale
6963	EPI_ISL_268879	B/Illinois/42/2017	2017-04-15	Centers for Disease Control and Prevention	Illinois Department of Public Health-Carbondale
6964	EPI_ISL_268880	B/Illinois/43/2017	2017-04-16	Centers for Disease Control and Prevention	Illinois Department of Public Health-Carbondale
6965	EPI_ISL_268881	B/Illinois/41/2017	2017-04-14	Centers for Disease Control and Prevention	Illinois Department of Public Health-Carbondale
6966	EPI_ISL_268882	B/Illinois/40/2017	2017-04-13	Centers for Disease Control and Prevention	Illinois Department of Public Health-Carbondale
6967	EPI_ISL_268883	B/Illinois/39/2017	2017-04-11	Centers for Disease Control and Prevention	Illinois Department of Public Health-Carbondale
6968	EPI_ISL_268884	B/Illinois/36/2017	2017-04-02	Centers for Disease Control and Prevention	Illinois Department of Public Health-Carbondale
6969	EPI_ISL_268885	B/Illinois/37/2017	2017-04-04	Centers for Disease Control and Prevention	Illinois Department of Public Health-Carbondale
6970	EPI_ISL_268886	B/Illinois/38/2017	2017-04-08	Centers for Disease Control and Prevention	Illinois Department of Public Health-Carbondale
6971	EPI_ISL_268896	B/North_Carolina/21/2017	2017-03-17	Centers for Disease Control and Prevention	North Carolina State Laboratory of Public Health
6972	EPI_ISL_268897	B/North_Carolina/22/2017	2017-03-17	Centers for Disease Control and Prevention	North Carolina State Laboratory of Public Health
6973	EPI_ISL_268898	B/North_Carolina/23/2017	2017-03-21	Centers for Disease Control and Prevention	North Carolina State Laboratory of Public Health
6974	EPI_ISL_268901	B/New_York/25/2017	2017-03-22	Centers for Disease Control and Prevention	New York State Department of Health
6975	EPI_ISL_268902	B/New_York/26/2017	2017-03-24	Centers for Disease Control and Prevention	New York State Department of Health
6976	EPI_ISL_268903	B/Florida/68/2017	2017-04-02	Centers for Disease Control and Prevention	Florida Department of Health-Tampa
6977	EPI_ISL_268904	B/Florida/69/2017	2017-04-04	Centers for Disease Control and Prevention	Florida Department of Health-Tampa
6978	EPI_ISL_268905	B/Florida/70/2017	2017-04-05	Centers for Disease Control and Prevention	Florida Department of Health-Tampa
6979	EPI_ISL_268906	B/Florida/71/2017	2017-04-07	Centers for Disease Control and Prevention	Florida Department of Health-Tampa
6980	EPI_ISL_268907	B/Florida/72/2017	2017-04-07	Centers for Disease Control and Prevention	Florida Department of Health-Tampa
6981	EPI_ISL_268908	B/Florida/75/2017	2017-04-30	Centers for Disease Control and Prevention	Florida Department of Health-Tampa
6982	EPI_ISL_268909	B/Florida/74/2017	2017-04-27	Centers for Disease Control and Prevention	Florida Department of Health-Tampa
6983	EPI_ISL_268910	B/Florida/73/2017	2017-04-08	Centers for Disease Control and Prevention	Florida Department of Health-Tampa
6984	EPI_ISL_268911	B/Florida/60/2017	2017-03-06	Centers for Disease Control and Prevention	Florida Department of Health-Tampa
6985	EPI_ISL_268912	B/Florida/59/2017	2017-03-05	Centers for Disease Control and Prevention	Florida Department of Health-Tampa
6986	EPI_ISL_268913	B/Florida/58/2017	2017-03-03	Centers for Disease Control and Prevention	Florida Department of Health-Tampa
6987	EPI_ISL_268914	B/Florida/62/2017	2017-03-19	Centers for Disease Control and Prevention	Florida Department of Health-Tampa
6988	EPI_ISL_268915	B/Florida/65/2017	2017-03-26	Centers for Disease Control and Prevention	Florida Department of Health-Tampa
6989	EPI_ISL_268917	B/Florida/64/2017	2017-03-24	Centers for Disease Control and Prevention	Florida Department of Health-Tampa
6990	EPI_ISL_268918	B/Florida/66/2017	2017-03-26	Centers for Disease Control and Prevention	Florida Department of Health-Tampa
6991	EPI_ISL_268919	B/Florida/67/2017	2017-03-29	Centers for Disease Control and Prevention	Florida Department of Health-Tampa
6992	EPI_ISL_268920	B/Florida/61/2017	2017-03-17	Centers for Disease Control and Prevention	Florida Department of Health-Tampa
6993	EPI_ISL_268921	B/Florida/63/2017	2017-03-22	Centers for Disease Control and Prevention	Florida Department of Health-Tampa
6994	EPI_ISL_268922	B/Florida/76/2017	2017-05-02	Centers for Disease Control and Prevention	Florida Department of Health-Tampa
6995	EPI_ISL_268923	B/Florida/77/2017	2017-05-03	Centers for Disease Control and Prevention	Florida Department of Health-Tampa
6996	EPI_ISL_268924	B/Florida/78/2017	2017-05-15	Centers for Disease Control and Prevention	Florida Department of Health-Tampa
6997	EPI_ISL_268925	B/Florida/79/2017	2017-05-22	Centers for Disease Control and Prevention	Florida Department of Health-Tampa
6998	EPI_ISL_268926	B/Florida/80/2017	2017-05-27	Centers for Disease Control and Prevention	Florida Department of Health-Tampa
6999	EPI_ISL_276636	B/Hawaii/48/2017	2017-05-29	Centers for Disease Control and Prevention	State of Hawaii Department of Health
7000	EPI_ISL_276638	B/Hawaii/51/2017	2017-07-05	Centers for Disease Control and Prevention	State of Hawaii Department of Health
7001	EPI_ISL_276640	B/Alaska/15/2017	2017-07-14	Centers for Disease Control and Prevention	Alaska State Virology Lab
7002	EPI_ISL_276641	B/Alaska/13/2017	2017-07-12	Centers for Disease Control and Prevention	Alaska State Virology Lab
7003	EPI_ISL_276642	B/Alaska/14/2017	2017-07-12	Centers for Disease Control and Prevention	Alaska State Virology Lab
7004	EPI_ISL_276648	B/Arizona/47/2017	2017-07-28	Centers for Disease Control and Prevention	Arizona Department of Health Services
7005	EPI_ISL_277225	B/Hawaii/53/2017	2017-07-13	Centers for Disease Control and Prevention	State of Hawaii Department of Health
7006	EPI_ISL_277228	B/Nebraska/07/2017	2017-03-02	Centers for Disease Control and Prevention	Nebraska Public Health Lab
7007	EPI_ISL_277229	B/Nebraska/08/2017	2017-03-06	Centers for Disease Control and Prevention	Nebraska Public Health Lab
7008	EPI_ISL_277267	B/Florida/94/2017	2017-08-08	Centers for Disease Control and Prevention	Florida Department of Health-Tampa
7009	EPI_ISL_309643	B/Delaware/14/2018	2018-02-01	Centers for Disease Control and Prevention	Delaware Public Health Lab
7010	EPI_ISL_309644	B/Delaware/15/2018	2018-02-04	Centers for Disease Control and Prevention	Delaware Public Health Lab
7011	EPI_ISL_309648	B/Delaware/16/2018	2018-02-06	Centers for Disease Control and Prevention	Delaware Public Health Lab
7012	EPI_ISL_309649	B/Delaware/17/2018	2018-02-06	Centers for Disease Control and Prevention	Delaware Public Health Lab
7013	EPI_ISL_309650	B/Delaware/18/2018	2018-02-06	Centers for Disease Control and Prevention	Delaware Public Health Lab
7014	EPI_ISL_309651	B/Delaware/19/2018	2018-02-07	Centers for Disease Control and Prevention	Delaware Public Health Lab
7015	EPI_ISL_309652	B/Delaware/20/2018	2018-02-07	Centers for Disease Control and Prevention	Delaware Public Health Lab
7016	EPI_ISL_309653	B/Delaware/21/2018	2018-02-07	Centers for Disease Control and Prevention	Delaware Public Health Lab
7017	EPI_ISL_309654	B/Delaware/22/2018	2018-02-08	Centers for Disease Control and Prevention	Delaware Public Health Lab
7018	EPI_ISL_309656	B/Delaware/23/2018	2018-02-09	Centers for Disease Control and Prevention	Delaware Public Health Lab
7019	EPI_ISL_309663	B/Arizona/22/2018	2018-02-23	Centers for Disease Control and Prevention	Arizona Department of Health Services
7020	EPI_ISL_309668	B/California/29/2018	2018-03-01	Centers for Disease Control and Prevention	California Department of Health Services
7021	EPI_ISL_309677	B/Maryland/21/2018	2018-03-11	Centers for Disease Control and Prevention	Maryland Department of Health and Mental Hygiene
7022	EPI_ISL_309679	B/Maryland/22/2018	2018-03-12	Centers for Disease Control and Prevention	Maryland Department of Health and Mental Hygiene
7023	EPI_ISL_309682	B/Vermont/09/2018	2018-03-18	Centers for Disease Control and Prevention	Vermont Department of Health Laboratory
7024	EPI_ISL_309684	B/Kentucky/17/2018	2018-03-20	Centers for Disease Control and Prevention	Kentucky Division of Laboratory Services
7025	EPI_ISL_309686	B/Texas/21/2018	2018-03-24	Centers for Disease Control and Prevention	Texas Department of State Health Services-Laboratory Services
7026	EPI_ISL_309695	B/Virginia/10/2018	2018-03-28	Centers for Disease Control and Prevention	Virginia Division of Consolidated Laboratories
7027	EPI_ISL_309698	B/New_York/14/2018	2018-03-29	Centers for Disease Control and Prevention	New York State Department of Health
7028	EPI_ISL_309699	B/Arizona/24/2018	2018-03-29	Centers for Disease Control and Prevention	Arizona Department of Health Services
7029	EPI_ISL_309701	B/Connecticut/23/2018	2018-03-29	Centers for Disease Control and Prevention	Connecticut Department. of Public Health
7030	EPI_ISL_309703	B/Kentucky/22/2018	2018-03-29	Centers for Disease Control and Prevention	Kentucky Division of Laboratory Services
7031	EPI_ISL_309705	B/Massachusetts/12/2018	2018-03-30	Centers for Disease Control and Prevention	Massachusetts Department of Public Health
7032	EPI_ISL_309707	B/Florida/25/2018	2018-04-01	Centers for Disease Control and Prevention	Florida Department of Health-Tampa
7033	EPI_ISL_309712	B/Oklahoma/12/2018	2018-04-03	Centers for Disease Control and Prevention	Oklahoma State Department of Health
7034	EPI_ISL_309713	B/Maine/22/2018	2018-04-03	Centers for Disease Control and Prevention	Maine Health and Environmental Testing Laboratory
7035	EPI_ISL_309716	B/Connecticut/25/2018	2018-04-04	Centers for Disease Control and Prevention	Connecticut Department. of Public Health
7036	EPI_ISL_309718	B/Delaware/25/2018	2018-04-04	Centers for Disease Control and Prevention	Delaware Public Health Lab
7037	EPI_ISL_309727	B/Kentucky/23/2018	2018-04-08	Centers for Disease Control and Prevention	Kentucky Division of Laboratory Services
7038	EPI_ISL_309729	B/Michigan/30/2018	2018-04-09	Centers for Disease Control and Prevention	Michigan Department of Community Health
7039	EPI_ISL_309732	B/Wisconsin/25/2018	2018-04-13	Centers for Disease Control and Prevention	Wisconsin State Laboratory of Hygiene
7040	EPI_ISL_309733	B/Montana/25/2018	2018-04-16	Centers for Disease Control and Prevention	Montana Laboratory Services Bureau
7041	EPI_ISL_333837	B/Maryland/32/2018	2018-11-20	Centers for Disease Control and Prevention	Maryland Department of Health and Mental Hygiene
7042	EPI_ISL_333840	B/Virginia/20/2018	2018-11-04	Centers for Disease Control and Prevention	Virginia Division of Consolidated Laboratories
7043	EPI_ISL_333843	B/Washington/276/2018	2018-11-13	Centers for Disease Control and Prevention	Washington State Public Health Laboratory
7044	EPI_ISL_333844	B/Montana/33/2018	2018-11-30	Centers for Disease Control and Prevention	Montana Laboratory Services Bureau
7045	EPI_ISL_333845	B/Montana/32/2018	2018-11-28	Centers for Disease Control and Prevention	Montana Laboratory Services Bureau
7046	EPI_ISL_334257	B/Montana/35/2018	2018-12-09	Centers for Disease Control and Prevention	Montana Laboratory Services Bureau
7047	EPI_ISL_334264	B/Montana/34/2018	2018-12-08	Centers for Disease Control and Prevention	Montana Laboratory Services Bureau
7048	EPI_ISL_342181	B/Colorado/01/2019	2019-01-29	Centers for Disease Control and Prevention	Colorado Department of Health Lab
7049	EPI_ISL_342182	B/Colorado/02/2019	2019-02-04	Centers for Disease Control and Prevention	Colorado Department of Health Lab
7050	EPI_ISL_342183	B/Arizona/03/2019	2019-01-14	Centers for Disease Control and Prevention	Arizona Department of Health Services
7051	EPI_ISL_342194	B/Florida/01/2019	2019-01-15	Centers for Disease Control and Prevention	Florida Department of Health-Tampa
7052	EPI_ISL_342200	B/Maryland/01/2019	2019-01-14	Centers for Disease Control and Prevention	Maryland Department of Health and Mental Hygiene
7053	EPI_ISL_342201	B/Maryland/02/2019	2019-01-14	Centers for Disease Control and Prevention	Maryland Department of Health and Mental Hygiene
7054	EPI_ISL_358353	B/Washington/02/2018	2018-01-10	Centers for Disease Control and Prevention	Marshfield Clinic Research Foundation
7055	EPI_ISL_358388	B/Wisconsin/07/2018	2018-02-13	Centers for Disease Control and Prevention	Marshfield Clinic Research Foundation
7056	EPI_ISL_358392	B/Washington/10/2018	2018-02-09	Centers for Disease Control and Prevention	Marshfield Clinic Research Foundation
7057	EPI_ISL_358396	B/Michigan/13/2018	2018-02-09	Centers for Disease Control and Prevention	University of Michigan SPH EPID
7058	EPI_ISL_358406	B/Wisconsin/12/2018	2018-02-26	Centers for Disease Control and Prevention	Marshfield Clinic Research Foundation
7059	EPI_ISL_358430	B/Tennessee/08/2018	2018-01-03	Centers for Disease Control and Prevention	Vanderbilt University Medical Center
7060	EPI_ISL_358444	B/Wisconsin/16/2018	2018-03-14	Centers for Disease Control and Prevention	Marshfield Clinic Research Foundation
7061	EPI_ISL_358453	B/Washington/26/2018	2018-03-27	Centers for Disease Control and Prevention	Marshfield Clinic Research Foundation
7062	EPI_ISL_358458	B/Wisconsin/22/2018	2018-03-29	Centers for Disease Control and Prevention	Marshfield Clinic Research Foundation
7063	EPI_ISL_358467	B/Michigan/23/2018	2018-03-23	Centers for Disease Control and Prevention	University of Michigan SPH EPID
7064	EPI_ISL_358843	B/Texas/223/2018	2018-12-28	Centers for Disease Control and Prevention	Baylor Scott and White Health
7065	EPI_ISL_359045	B/Texas/10/2019	2019-01-21	Centers for Disease Control and Prevention	Baylor Scott and White Health
7066	EPI_ISL_359046	B/Texas/11/2019	2019-01-22	Centers for Disease Control and Prevention	Baylor Scott and White Health
7067	EPI_ISL_391326	B/Louisiana/20/2019	2019-05-13	Centers for Disease Control and Prevention	Louisiana Department of Health and Hospitals
7068	EPI_ISL_391341	B/Florida/38/2019	2019-08-06	Centers for Disease Control and Prevention	Florida Department of Health-Tampa
7069	EPI_ISL_391342	B/Hawaii/34/2019	2019-08-07	Centers for Disease Control and Prevention	State of Hawaii Department of Health
7070	EPI_ISL_391343	B/Hawaii/35/2019	2019-08-09	Centers for Disease Control and Prevention	State of Hawaii Department of Health
7071	EPI_ISL_391344	B/Florida/37/2019	2019-08-11	Centers for Disease Control and Prevention	Florida Department of Health-Tampa
7072	EPI_ISL_391345	B/Wisconsin/30/2019	2019-08-12	Centers for Disease Control and Prevention	Wisconsin State Laboratory of Hygiene
7073	EPI_ISL_391346	B/Michigan/56/2019	2019-08-21	Centers for Disease Control and Prevention	Michigan Department of Community Health
7074	EPI_ISL_391348	B/Indiana/06/2019	2019-08-24	Centers for Disease Control and Prevention	Indiana State Department of Health Laboratories
7075	EPI_ISL_391349	B/Indiana/07/2019	2019-08-28	Centers for Disease Control and Prevention	Indiana State Department of Health Laboratories
7076	EPI_ISL_400098	B/Maine/16/2019	2019-11-13	Centers for Disease Control and Prevention	Maine Health and Environmental Testing Laboratory
7077	EPI_ISL_400099	B/Maine/17/2019	2019-11-18	Centers for Disease Control and Prevention	Maine Health and Environmental Testing Laboratory
7078	EPI_ISL_400104	B/Louisiana/55/2019	2019-09-16	Centers for Disease Control and Prevention	Louisiana Department of Health and Hospitals
7079	EPI_ISL_400105	B/Louisiana/34/2019	2019-09-06	Centers for Disease Control and Prevention	Louisiana Department of Health and Hospitals
7080	EPI_ISL_400106	B/Louisiana/57/2019	2019-09-16	Centers for Disease Control and Prevention	Louisiana Department of Health and Hospitals
7081	EPI_ISL_400107	B/Louisiana/44/2019	2019-09-12	Centers for Disease Control and Prevention	Louisiana Department of Health and Hospitals
7082	EPI_ISL_400108	B/Louisiana/41/2019	2019-09-11	Centers for Disease Control and Prevention	Louisiana Department of Health and Hospitals
7083	EPI_ISL_400109	B/Louisiana/36/2019	2019-09-08	Centers for Disease Control and Prevention	Louisiana Department of Health and Hospitals
7084	EPI_ISL_400110	B/Louisiana/35/2019	2019-09-07	Centers for Disease Control and Prevention	Louisiana Department of Health and Hospitals
7085	EPI_ISL_400112	B/Louisiana/38/2019	2019-09-09	Centers for Disease Control and Prevention	Louisiana Department of Health and Hospitals
7086	EPI_ISL_400113	B/Louisiana/49/2019	2019-09-15	Centers for Disease Control and Prevention	Louisiana Department of Health and Hospitals
7087	EPI_ISL_400114	B/Louisiana/52/2019	2019-09-16	Centers for Disease Control and Prevention	Louisiana Department of Health and Hospitals
7088	EPI_ISL_400115	B/Louisiana/61/2019	2019-09-23	Centers for Disease Control and Prevention	Louisiana Department of Health and Hospitals
7089	EPI_ISL_400116	B/Louisiana/42/2019	2019-09-12	Centers for Disease Control and Prevention	Louisiana Department of Health and Hospitals
7090	EPI_ISL_400117	B/Louisiana/63/2019	2019-09-25	Centers for Disease Control and Prevention	Louisiana Department of Health and Hospitals
7091	EPI_ISL_400118	B/Louisiana/62/2019	2019-09-25	Centers for Disease Control and Prevention	Louisiana Department of Health and Hospitals
7092	EPI_ISL_400120	B/Louisiana/59/2019	2019-09-20	Centers for Disease Control and Prevention	Louisiana Department of Health and Hospitals
7093	EPI_ISL_400121	B/Louisiana/60/2019	2019-09-22	Centers for Disease Control and Prevention	Louisiana Department of Health and Hospitals
7094	EPI_ISL_400122	B/Louisiana/70/2019	2019-10-01	Centers for Disease Control and Prevention	Louisiana Department of Health and Hospitals
7095	EPI_ISL_400124	B/Louisiana/65/2019	2019-09-27	Centers for Disease Control and Prevention	Louisiana Department of Health and Hospitals
7096	EPI_ISL_400125	B/Louisiana/68/2019	2019-09-29	Centers for Disease Control and Prevention	Louisiana Department of Health and Hospitals
7097	EPI_ISL_400126	B/Louisiana/80/2019	2019-10-09	Centers for Disease Control and Prevention	Louisiana Department of Health and Hospitals
7098	EPI_ISL_400128	B/Louisiana/69/2019	2019-09-30	Centers for Disease Control and Prevention	Louisiana Department of Health and Hospitals
7099	EPI_ISL_400129	B/Louisiana/72/2019	2019-10-03	Centers for Disease Control and Prevention	Louisiana Department of Health and Hospitals
7100	EPI_ISL_400131	B/Louisiana/76/2019	2019-10-06	Centers for Disease Control and Prevention	Louisiana Department of Health and Hospitals
7101	EPI_ISL_400132	B/Louisiana/78/2019	2019-10-08	Centers for Disease Control and Prevention	Louisiana Department of Health and Hospitals
7102	EPI_ISL_400133	B/Louisiana/93/2019	2019-10-16	Centers for Disease Control and Prevention	Louisiana Department of Health and Hospitals
7103	EPI_ISL_400134	B/Louisiana/92/2019	2019-10-16	Centers for Disease Control and Prevention	Louisiana Department of Health and Hospitals
7104	EPI_ISL_400135	B/Louisiana/46/2019	2019-09-13	Centers for Disease Control and Prevention	Louisiana Department of Health and Hospitals
7105	EPI_ISL_400136	B/Louisiana/48/2019	2019-09-14	Centers for Disease Control and Prevention	Louisiana Department of Health and Hospitals
7106	EPI_ISL_400137	B/Louisiana/47/2019	2019-09-14	Centers for Disease Control and Prevention	Louisiana Department of Health and Hospitals
7107	EPI_ISL_400139	B/Louisiana/89/2019	2019-10-14	Centers for Disease Control and Prevention	Louisiana Department of Health and Hospitals
7108	EPI_ISL_400140	B/Louisiana/87/2019	2019-10-13	Centers for Disease Control and Prevention	Louisiana Department of Health and Hospitals
7109	EPI_ISL_400141	B/Louisiana/86/2019	2019-10-12	Centers for Disease Control and Prevention	Louisiana Department of Health and Hospitals
7110	EPI_ISL_400142	B/Louisiana/85/2019	2019-10-11	Centers for Disease Control and Prevention	Louisiana Department of Health and Hospitals
7111	EPI_ISL_400143	B/Louisiana/84/2019	2019-10-11	Centers for Disease Control and Prevention	Louisiana Department of Health and Hospitals
7112	EPI_ISL_400144	B/Louisiana/97/2019	2019-10-18	Centers for Disease Control and Prevention	Louisiana Department of Health and Hospitals
7113	EPI_ISL_400146	B/Louisiana/90/2019	2019-10-15	Centers for Disease Control and Prevention	Louisiana Department of Health and Hospitals
7114	EPI_ISL_400147	B/Louisiana/95/2019	2019-10-17	Centers for Disease Control and Prevention	Louisiana Department of Health and Hospitals
7115	EPI_ISL_400149	B/Louisiana/112/2019	2019-10-30	Centers for Disease Control and Prevention	Louisiana Department of Health and Hospitals
7116	EPI_ISL_400150	B/Louisiana/98/2019	2019-10-19	Centers for Disease Control and Prevention	Louisiana Department of Health and Hospitals
7117	EPI_ISL_400151	B/Louisiana/102/2019	2019-10-22	Centers for Disease Control and Prevention	Louisiana Department of Health and Hospitals
7118	EPI_ISL_400152	B/Louisiana/105/2019	2019-10-23	Centers for Disease Control and Prevention	Louisiana Department of Health and Hospitals
7119	EPI_ISL_400153	B/Louisiana/104/2019	2019-10-23	Centers for Disease Control and Prevention	Louisiana Department of Health and Hospitals
7120	EPI_ISL_400154	B/Louisiana/108/2019	2019-10-27	Centers for Disease Control and Prevention	Louisiana Department of Health and Hospitals
7121	EPI_ISL_400155	B/Louisiana/110/2019	2019-10-28	Centers for Disease Control and Prevention	Louisiana Department of Health and Hospitals
7122	EPI_ISL_400156	B/Louisiana/121/2019	2019-11-07	Centers for Disease Control and Prevention	Louisiana Department of Health and Hospitals
7123	EPI_ISL_400157	B/Louisiana/113/2019	2019-10-31	Centers for Disease Control and Prevention	Louisiana Department of Health and Hospitals
7124	EPI_ISL_400158	B/Louisiana/115/2019	2019-11-01	Centers for Disease Control and Prevention	Louisiana Department of Health and Hospitals
7125	EPI_ISL_400159	B/Louisiana/119/2019	2019-11-05	Centers for Disease Control and Prevention	Louisiana Department of Health and Hospitals
7126	EPI_ISL_400160	B/Louisiana/114/2019	2019-10-31	Centers for Disease Control and Prevention	Louisiana Department of Health and Hospitals
7127	EPI_ISL_400161	B/Louisiana/117/2019	2019-11-02	Centers for Disease Control and Prevention	Louisiana Department of Health and Hospitals
7128	EPI_ISL_400179	B/North_Carolina/11/2019	2019-11-14	Centers for Disease Control and Prevention	North Carolina State Laboratory of Public Health
7129	EPI_ISL_400180	B/South_Carolina/08/2019	2019-11-12	Centers for Disease Control and Prevention	South Carolina Department of Health
7130	EPI_ISL_400181	B/Louisiana/122/2019	2019-10-24	Centers for Disease Control and Prevention	Louisiana Department of Health and Hospitals
7131	EPI_ISL_400182	B/Louisiana/123/2019	2019-10-24	Centers for Disease Control and Prevention	Louisiana Department of Health and Hospitals
7132	EPI_ISL_400183	B/Louisiana/124/2019	2019-10-25	Centers for Disease Control and Prevention	Louisiana Department of Health and Hospitals
7133	EPI_ISL_400184	B/Louisiana/125/2019	2019-10-26	Centers for Disease Control and Prevention	Louisiana Department of Health and Hospitals
7134	EPI_ISL_400186	B/Wisconsin/37/2019	2019-11-14	Centers for Disease Control and Prevention	Wisconsin State Laboratory of Hygiene
7135	EPI_ISL_400187	B/Wisconsin/38/2019	2019-11-15	Centers for Disease Control and Prevention	Wisconsin State Laboratory of Hygiene
7136	EPI_ISL_400188	B/North_Dakota/13/2019	2019-11-12	Centers for Disease Control and Prevention	North Dakota Department of Health
7137	EPI_ISL_400189	B/North_Dakota/12/2019	2019-11-11	Centers for Disease Control and Prevention	North Dakota Department of Health
7138	EPI_ISL_400190	B/Minnesota/20/2019	2019-10-29	Centers for Disease Control and Prevention	Minnesota Department of Health
7139	EPI_ISL_400191	B/Virginia/21/2019	2019-11-11	Centers for Disease Control and Prevention	Virginia Division of Consolidated Laboratories
7140	EPI_ISL_400192	B/Arkansas/01/2019	2019-11-12	Centers for Disease Control and Prevention	Arkansas Department of Health
7141	EPI_ISL_400193	B/Oklahoma/09/2019	2019-11-14	Centers for Disease Control and Prevention	Oklahoma State Department of Health
7142	EPI_ISL_400194	B/Oklahoma/10/2019	2019-11-15	Centers for Disease Control and Prevention	Oklahoma State Department of Health
7143	EPI_ISL_400195	B/Maryland/24/2019	2019-11-06	Centers for Disease Control and Prevention	Maryland Department of Health and Mental Hygiene
7144	EPI_ISL_400196	B/Maryland/26/2019	2019-11-10	Centers for Disease Control and Prevention	Maryland Department of Health and Mental Hygiene
7145	EPI_ISL_400197	B/Florida/69/2019	2019-11-11	Centers for Disease Control and Prevention	Florida Department of Health-Jacksonville
7146	EPI_ISL_400198	B/Florida/70/2019	2019-11-13	Centers for Disease Control and Prevention	Florida Department of Health-Jacksonville
7147	EPI_ISL_400199	B/Mississippi/07/2019	2019-11-13	Centers for Disease Control and Prevention	Mississippi Public Health Laboratory
7148	EPI_ISL_400200	B/Mississippi/08/2019	2019-11-18	Centers for Disease Control and Prevention	Mississippi Public Health Laboratory
7149	EPI_ISL_400201	B/Iowa/28/2019	2019-11-08	Centers for Disease Control and Prevention	Iowa State Hygienic Laboratory
7150	EPI_ISL_400202	B/South_Carolina/07/2019	2019-11-04	Centers for Disease Control and Prevention	South Carolina Department of Health
7151	EPI_ISL_400203	B/Virginia/20/2019	2019-11-11	Centers for Disease Control and Prevention	Virginia Division of Consolidated Laboratories
7152	EPI_ISL_400204	B/Iowa/29/2019	2019-11-12	Centers for Disease Control and Prevention	Iowa State Hygienic Laboratory
7153	EPI_ISL_400207	B/Louisiana/101/2019	2019-10-21	Centers for Disease Control and Prevention	Louisiana Department of Health and Hospitals
7154	EPI_ISL_400208	B/Louisiana/100/2019	2019-10-21	Centers for Disease Control and Prevention	Louisiana Department of Health and Hospitals
7155	EPI_ISL_400209	B/Louisiana/103/2019	2019-10-22	Centers for Disease Control and Prevention	Louisiana Department of Health and Hospitals
7156	EPI_ISL_400210	B/California/63/2019	2019-11-16	Centers for Disease Control and Prevention	California Department of Health Services
7157	EPI_ISL_400211	B/Louisiana/111/2019	2019-10-29	Centers for Disease Control and Prevention	Louisiana Department of Health and Hospitals
7158	EPI_ISL_400212	B/Louisiana/106/2019	2019-10-26	Centers for Disease Control and Prevention	Louisiana Department of Health and Hospitals
7159	EPI_ISL_400213	B/Louisiana/107/2019	2019-10-27	Centers for Disease Control and Prevention	Louisiana Department of Health and Hospitals
7160	EPI_ISL_400215	B/Colorado/14/2019	2019-11-01	Centers for Disease Control and Prevention	Colorado Department of Health Lab
7161	EPI_ISL_400216	B/Texas/40/2019	2019-11-16	Centers for Disease Control and Prevention	Houston Department of Health and Human Services
7162	EPI_ISL_400217	B/Washington/18/2019	2019-10-27	Centers for Disease Control and Prevention	Washington State Public Health Laboratory
7163	EPI_ISL_400218	B/Washington/19/2019	2019-11-18	Centers for Disease Control and Prevention	Washington State Public Health Laboratory
7164	EPI_ISL_400219	B/Alaska/12/2019	2019-11-07	Centers for Disease Control and Prevention	Alaska State Virology Lab
7165	EPI_ISL_400220	B/Louisiana/33/2019	2019-09-03	Centers for Disease Control and Prevention	Louisiana Department of Health and Hospitals
7166	EPI_ISL_400221	B/Louisiana/118/2019	2019-11-04	Centers for Disease Control and Prevention	Louisiana Department of Health and Hospitals
7167	EPI_ISL_400222	B/California/61/2019	2019-11-06	Centers for Disease Control and Prevention	California Department of Health Services
7168	EPI_ISL_400223	B/Louisiana/116/2019	2019-11-01	Centers for Disease Control and Prevention	Louisiana Department of Health and Hospitals
7169	EPI_ISL_400224	B/Louisiana/120/2019	2019-11-06	Centers for Disease Control and Prevention	Louisiana Department of Health and Hospitals
7170	EPI_ISL_400225	B/Louisiana/83/2019	2019-10-10	Centers for Disease Control and Prevention	Louisiana Department of Health and Hospitals
7171	EPI_ISL_400226	B/Louisiana/54/2019	2019-09-16	Centers for Disease Control and Prevention	Louisiana Department of Health and Hospitals
7172	EPI_ISL_400227	B/Louisiana/56/2019	2019-09-16	Centers for Disease Control and Prevention	Louisiana Department of Health and Hospitals
7173	EPI_ISL_400228	B/Colorado/15/2019	2019-11-19	Centers for Disease Control and Prevention	Colorado Department of Health Lab
7174	EPI_ISL_400229	B/Louisiana/39/2019	2019-09-10	Centers for Disease Control and Prevention	Louisiana Department of Health and Hospitals
7175	EPI_ISL_400230	B/California/60/2019	2019-11-05	Centers for Disease Control and Prevention	California Department of Health Services
7176	EPI_ISL_400231	B/Louisiana/73/2019	2019-10-05	Centers for Disease Control and Prevention	Louisiana Department of Health and Hospitals
7177	EPI_ISL_400232	B/Louisiana/40/2019	2019-09-10	Centers for Disease Control and Prevention	Louisiana Department of Health and Hospitals
7178	EPI_ISL_400233	B/Louisiana/50/2019	2019-09-15	Centers for Disease Control and Prevention	Louisiana Department of Health and Hospitals
7179	EPI_ISL_400235	B/Louisiana/64/2019	2019-09-26	Centers for Disease Control and Prevention	Louisiana Department of Health and Hospitals
7180	EPI_ISL_400236	B/Louisiana/74/2019	2019-10-05	Centers for Disease Control and Prevention	Louisiana Department of Health and Hospitals
7181	EPI_ISL_400238	B/California/62/2019	2019-11-14	Centers for Disease Control and Prevention	California Department of Health Services
7182	EPI_ISL_400239	B/Louisiana/77/2019	2019-10-08	Centers for Disease Control and Prevention	Louisiana Department of Health and Hospitals
7183	EPI_ISL_400241	B/Louisiana/43/2019	2019-09-12	Centers for Disease Control and Prevention	Louisiana Department of Health and Hospitals
7184	EPI_ISL_400242	B/Louisiana/75/2019	2019-10-06	Centers for Disease Control and Prevention	Louisiana Department of Health and Hospitals
7185	EPI_ISL_400243	B/Alaska/13/2019	2019-11-14	Centers for Disease Control and Prevention	Alaska State Virology Lab
7186	EPI_ISL_400244	B/Nevada/10/2019	2019-11-13	Centers for Disease Control and Prevention	Nevada State Health Laboratory
7187	EPI_ISL_400245	B/Nevada/11/2019	2019-11-15	Centers for Disease Control and Prevention	Nevada State Health Laboratory
7188	EPI_ISL_400246	B/Louisiana/51/2019	2019-09-15	Centers for Disease Control and Prevention	Louisiana Department of Health and Hospitals
7189	EPI_ISL_400247	B/Louisiana/88/2019	2019-10-13	Centers for Disease Control and Prevention	Louisiana Department of Health and Hospitals
7190	EPI_ISL_400248	B/California/58/2019	2019-11-05	Centers for Disease Control and Prevention	California Department of Health Services
7191	EPI_ISL_400249	B/California/59/2019	2019-11-05	Centers for Disease Control and Prevention	California Department of Health Services
7192	EPI_ISL_400250	B/California/64/2019	2019-11-18	Centers for Disease Control and Prevention	California Department of Health Services
7193	EPI_ISL_400251	B/Louisiana/82/2019	2019-10-10	Centers for Disease Control and Prevention	Louisiana Department of Health and Hospitals
7194	EPI_ISL_400252	B/Louisiana/96/2019	2019-10-18	Centers for Disease Control and Prevention	Louisiana Department of Health and Hospitals
7195	EPI_ISL_400253	B/California/65/2019	2019-11-18	Centers for Disease Control and Prevention	California Department of Health Services
7196	EPI_ISL_400254	B/California/66/2019	2019-11-19	Centers for Disease Control and Prevention	California Department of Health Services
7197	EPI_ISL_400255	B/Louisiana/79/2019	2019-10-09	Centers for Disease Control and Prevention	Louisiana Department of Health and Hospitals
7198	EPI_ISL_400256	B/Texas/41/2019	2019-11-19	Centers for Disease Control and Prevention	Houston Department of Health and Human Services
7199	EPI_ISL_400257	B/Louisiana/99/2019	2019-10-19	Centers for Disease Control and Prevention	Louisiana Department of Health and Hospitals
7200	EPI_ISL_415850	B/Iowa/10/2020	2020-02-21	Centers for Disease Control and Prevention	Iowa State Hygienic Laboratory
7201	EPI_ISL_415854	B/South_Dakota/11/2020	2020-02-27	Centers for Disease Control and Prevention	South Dakota Public Health Lab
7202	EPI_ISL_415855	B/South_Dakota/10/2020	2020-02-24	Centers for Disease Control and Prevention	South Dakota Public Health Lab
7203	EPI_ISL_415856	B/Alabama/07/2020	2020-02-21	Centers for Disease Control and Prevention	ADPH Bureau of Clinical Laboratories
7204	EPI_ISL_415857	B/New_Hampshire/09/2020	2020-02-10	Centers for Disease Control and Prevention	New Hampshire Public Health Laboratories
7205	EPI_ISL_415858	B/New_Hampshire/10/2020	2020-02-10	Centers for Disease Control and Prevention	New Hampshire Public Health Laboratories
7206	EPI_ISL_415860	B/Wisconsin/63/2020	2020-02-24	Centers for Disease Control and Prevention	City of Milwaukee Health Department
7207	EPI_ISL_415861	B/Georgia/04/2020	2020-01-28	Centers for Disease Control and Prevention	Georgia Public Health Laboratory
7208	EPI_ISL_415862	B/Georgia/03/2020	2020-01-27	Centers for Disease Control and Prevention	Georgia Public Health Laboratory
7209	EPI_ISL_415863	B/Virginia/07/2020	2020-02-04	Centers for Disease Control and Prevention	Virginia Division of Consolidated Laboratories
7210	EPI_ISL_415864	B/Virginia/08/2020	2020-02-04	Centers for Disease Control and Prevention	Virginia Division of Consolidated Laboratories
7211	EPI_ISL_415866	B/Rhode_Island/06/2020	2020-02-06	Centers for Disease Control and Prevention	Rhode Island Department of Health
7212	EPI_ISL_415868	B/Rhode_Island/07/2020	2020-02-11	Centers for Disease Control and Prevention	Rhode Island Department of Health
7213	EPI_ISL_415870	B/West_Virginia/06/2020	2020-02-17	Centers for Disease Control and Prevention	West Virginia Office of Laboratory Services
7214	EPI_ISL_415871	B/West_Virginia/07/2020	2020-02-19	Centers for Disease Control and Prevention	West Virginia Office of Laboratory Services
7215	EPI_ISL_415872	B/South_Carolina/03/2020	2020-01-16	Centers for Disease Control and Prevention	South Carolina Department of Health
7216	EPI_ISL_415873	B/South_Carolina/04/2020	2020-01-29	Centers for Disease Control and Prevention	South Carolina Department of Health
7217	EPI_ISL_415876	B/Delaware/10/2020	2020-02-20	Centers for Disease Control and Prevention	Delaware Public Health Lab
7218	EPI_ISL_415877	B/New_Jersey/05/2020	2020-02-04	Centers for Disease Control and Prevention	New Jersey Department of Health & Senior Services
7219	EPI_ISL_415878	B/New_Jersey/06/2020	2020-02-04	Centers for Disease Control and Prevention	New Jersey Department of Health & Senior Services
7220	EPI_ISL_415880	B/New_York/16/2020	2020-02-14	Centers for Disease Control and Prevention	New York City Department of Health
7221	EPI_ISL_415881	B/New_York/18/2020	2020-02-17	Centers for Disease Control and Prevention	New York City Department of Health
7222	EPI_ISL_415883	B/New_York/17/2020	2020-02-14	Centers for Disease Control and Prevention	New York State Department of Health
7223	EPI_ISL_415884	B/New_York/19/2020	2020-02-18	Centers for Disease Control and Prevention	New York State Department of Health
7224	EPI_ISL_415886	B/Mississippi/05/2020	2020-02-17	Centers for Disease Control and Prevention	Mississippi Public Health Laboratory
7225	EPI_ISL_415887	B/Pennsylvania/08/2020	2020-02-24	Centers for Disease Control and Prevention	Pennsylvania Department of Health
7226	EPI_ISL_415888	B/Pennsylvania/07/2020	2020-02-21	Centers for Disease Control and Prevention	Pennsylvania Department of Health
7227	EPI_ISL_415889	B/North_Carolina/06/2020	2020-02-17	Centers for Disease Control and Prevention	North Carolina State Laboratory of Public Health
7228	EPI_ISL_415890	B/North_Carolina/07/2020	2020-02-17	Centers for Disease Control and Prevention	North Carolina State Laboratory of Public Health
7229	EPI_ISL_415898	B/Wisconsin/62/2020	2020-02-24	Centers for Disease Control and Prevention	City of Milwaukee Health Department
7230	EPI_ISL_415902	B/Indiana/07/2020	2020-02-14	Centers for Disease Control and Prevention	Indiana State Department of Health Laboratories
7231	EPI_ISL_415907	B/Mississippi/06/2020	2020-02-18	Centers for Disease Control and Prevention	Mississippi Public Health Laboratory
7232	EPI_ISL_415908	B/Indiana/06/2020	2020-02-12	Centers for Disease Control and Prevention	Indiana State Department of Health Laboratories
7233	EPI_ISL_415921	B/Michigan/24/2020	2020-02-04	Centers for Disease Control and Prevention	Michigan Department of Community Health
7234	EPI_ISL_415922	B/Michigan/25/2020	2020-02-05	Centers for Disease Control and Prevention	Michigan Department of Community Health
7235	EPI_ISL_415923	B/Wisconsin/61/2020	2020-02-22	Centers for Disease Control and Prevention	Wisconsin State Laboratory of Hygiene
7236	EPI_ISL_415924	B/Wisconsin/60/2020	2020-02-17	Centers for Disease Control and Prevention	Wisconsin State Laboratory of Hygiene
7237	EPI_ISL_415925	B/Texas/19/2020	2020-02-03	Centers for Disease Control and Prevention	San Antonio Metropolitan Health
7238	EPI_ISL_415926	B/West_Virginia/04/2020	2020-02-08	Centers for Disease Control and Prevention	West Virginia Office of Laboratory Services
7239	EPI_ISL_415927	B/West_Virginia/05/2020	2020-02-09	Centers for Disease Control and Prevention	West Virginia Office of Laboratory Services
7240	EPI_ISL_415928	B/Massachusetts/05/2020	2020-02-04	Centers for Disease Control and Prevention	Massachusetts Department of Public Health
7241	EPI_ISL_415929	B/Massachusetts/06/2020	2020-02-07	Centers for Disease Control and Prevention	Massachusetts Department of Public Health
7242	EPI_ISL_415930	B/Arizona/07/2020	2020-02-17	Centers for Disease Control and Prevention	Arizona Department of Health Services
7243	EPI_ISL_415931	B/Arizona/05/2020	2020-02-14	Centers for Disease Control and Prevention	Arizona Department of Health Services
7244	EPI_ISL_415932	B/Arizona/06/2020	2020-02-14	Centers for Disease Control and Prevention	Arizona Department of Health Services
7245	EPI_ISL_415933	B/Nevada/08/2020	2020-02-09	Centers for Disease Control and Prevention	Nevada State Health Laboratory
7246	EPI_ISL_415934	B/Nevada/07/2020	2020-02-06	Centers for Disease Control and Prevention	Nevada State Health Laboratory
7247	EPI_ISL_415935	B/District_Of_Columbia/04/2020	2020-01-13	Centers for Disease Control and Prevention	DC Public Health Lab
7248	EPI_ISL_415936	B/District_Of_Columbia/05/2020	2020-01-15	Centers for Disease Control and Prevention	DC Public Health Lab
7249	EPI_ISL_415937	B/Maine/07/2020	2020-01-30	Centers for Disease Control and Prevention	Maine Health and Environmental Testing Laboratory
7250	EPI_ISL_415938	B/Oregon/05/2020	2020-02-17	Centers for Disease Control and Prevention	Oregon Public Health Laboratory
7251	EPI_ISL_415939	B/Maine/08/2020	2020-02-10	Centers for Disease Control and Prevention	Maine Health and Environmental Testing Laboratory
7252	EPI_ISL_415940	B/Utah/11/2020	2020-02-07	Centers for Disease Control and Prevention	Utah Department of Health
7253	EPI_ISL_415941	B/Utah/12/2020	2020-02-12	Centers for Disease Control and Prevention	Utah Department of Health
7254	EPI_ISL_415942	B/Connecticut/06/2020	2020-01-31	Centers for Disease Control and Prevention	Connecticut Department. of Public Health
7255	EPI_ISL_415943	B/Connecticut/07/2020	2020-02-02	Centers for Disease Control and Prevention	Connecticut Department. of Public Health
7256	EPI_ISL_415944	B/California/24/2020	2020-02-04	Centers for Disease Control and Prevention	California Department of Health Services
7257	EPI_ISL_415945	B/Hawaii/07/2020	2020-02-07	Centers for Disease Control and Prevention	State of Hawaii Department of Health
7258	EPI_ISL_415946	B/Idaho/26/2019	2019-12-27	Centers for Disease Control and Prevention	State of Idaho Bureau of Laboratories
7259	EPI_ISL_415947	B/Texas/21/2020	2020-02-20	Centers for Disease Control and Prevention	Houston Department of Health and Human Services
7260	EPI_ISL_415948	B/Texas/20/2020	2020-02-19	Centers for Disease Control and Prevention	Houston Department of Health and Human Services
7261	EPI_ISL_415949	B/Maryland/07/2020	2020-01-18	Centers for Disease Control and Prevention	Maryland Department of Health and Mental Hygiene
7262	EPI_ISL_415950	B/Maryland/08/2020	2020-01-23	Centers for Disease Control and Prevention	Maryland Department of Health and Mental Hygiene
7263	EPI_ISL_415951	B/Maryland/10/2020	2020-01-26	Centers for Disease Control and Prevention	Maryland Department of Health and Mental Hygiene
7264	EPI_ISL_415952	B/Oregon/04/2020	2020-02-15	Centers for Disease Control and Prevention	Oregon Public Health Laboratory
7265	EPI_ISL_415953	B/Florida/08/2020	2020-02-04	Centers for Disease Control and Prevention	Florida Department of Health-Jacksonville
7266	EPI_ISL_415954	B/Florida/09/2020	2020-02-10	Centers for Disease Control and Prevention	Florida Department of Health-Jacksonville
7267	EPI_ISL_415955	B/Pennsylvania/96/2019	2019-12-17	Centers for Disease Control and Prevention	Pennsylvania Department of Health
7268	EPI_ISL_415956	B/Pennsylvania/95/2019	2019-12-15	Centers for Disease Control and Prevention	Pennsylvania Department of Health
7269	EPI_ISL_415957	B/Montana/06/2020	2020-02-09	Centers for Disease Control and Prevention	Montana Laboratory Services Bureau
7270	EPI_ISL_415958	B/Montana/07/2020	2020-02-17	Centers for Disease Control and Prevention	Montana Laboratory Services Bureau
7271	EPI_ISL_415959	B/Minnesota/12/2020	2020-02-08	Centers for Disease Control and Prevention	Minnesota Department of Health
7272	EPI_ISL_415960	B/Minnesota/13/2020	2020-02-11	Centers for Disease Control and Prevention	Minnesota Department of Health
7273	EPI_ISL_415961	B/Kentucky/06/2020	2020-02-13	Centers for Disease Control and Prevention	Kentucky Division of Laboratory Services
7274	EPI_ISL_415962	B/Kentucky/05/2020	2020-02-10	Centers for Disease Control and Prevention	Kentucky Division of Laboratory Services
7275	EPI_ISL_415963	B/Missouri/05/2020	2020-02-06	Centers for Disease Control and Prevention	Missouri Department. of Health & Senior Services
7276	EPI_ISL_415964	B/Missouri/06/2020	2020-02-08	Centers for Disease Control and Prevention	Missouri Department. of Health & Senior Services
7277	EPI_ISL_415966	B/Illinois/05/2020	2020-02-07	Centers for Disease Control and Prevention	Illinois Department of Public Health-Carbondale
7278	EPI_ISL_415967	B/Illinois/06/2020	2020-02-16	Centers for Disease Control and Prevention	Illinois Department of Public Health-Carbondale
7279	EPI_ISL_415968	B/Hawaii/08/2020	2020-02-09	Centers for Disease Control and Prevention	State of Hawaii Department of Health
7280	EPI_ISL_415969	B/Michigan/85/2019	2019-12-30	Centers for Disease Control and Prevention	Michigan Department of Community Health
7281	EPI_ISL_415970	B/Michigan/86/2019	2019-12-30	Centers for Disease Control and Prevention	Michigan Department of Community Health
7282	EPI_ISL_415971	B/California/23/2020	2020-02-03	Centers for Disease Control and Prevention	California Department of Health Services
7283	EPI_ISL_415972	B/Oklahoma/06/2020	2020-02-20	Centers for Disease Control and Prevention	Oklahoma State Department of Health
7284	EPI_ISL_415973	B/Kansas/02/2020	2020-02-13	Centers for Disease Control and Prevention	Kansas Department of Health and Environment
7285	EPI_ISL_415974	B/Kansas/03/2020	2020-02-18	Centers for Disease Control and Prevention	Kansas Department of Health and Environment
7286	EPI_ISL_415975	B/Louisiana/05/2020	2020-01-30	Centers for Disease Control and Prevention	Louisiana Department of Health and Hospitals
7287	EPI_ISL_415976	B/Louisiana/06/2020	2020-02-04	Centers for Disease Control and Prevention	Louisiana Department of Health and Hospitals
7288	EPI_ISL_415979	B/North_Dakota/06/2020	2020-02-09	Centers for Disease Control and Prevention	North Dakota Department of Health
7289	EPI_ISL_415981	B/South_Dakota/07/2020	2020-02-17	Centers for Disease Control and Prevention	South Dakota Public Health Lab
7290	EPI_ISL_415982	B/Texas/16/2020	2020-01-28	Centers for Disease Control and Prevention	Texas Department of State Health Services-Laboratory Services
7291	EPI_ISL_415983	B/South_Dakota/08/2020	2020-02-17	Centers for Disease Control and Prevention	South Dakota Public Health Lab
7292	EPI_ISL_415984	B/Hawaii/03/2020	2020-01-18	Centers for Disease Control and Prevention	State of Hawaii Department of Health
7293	EPI_ISL_415985	B/Hawaii/04/2020	2020-01-22	Centers for Disease Control and Prevention	State of Hawaii Department of Health
7294	EPI_ISL_415986	B/Indiana/05/2020	2020-02-09	Centers for Disease Control and Prevention	Indiana State Department of Health Laboratories
7295	EPI_ISL_415987	B/Indiana/04/2020	2020-02-03	Centers for Disease Control and Prevention	Indiana State Department of Health Laboratories
7296	EPI_ISL_415988	B/Utah/09/2020	2020-02-03	Centers for Disease Control and Prevention	Utah Department of Health
7297	EPI_ISL_415989	B/Utah/10/2020	2020-02-04	Centers for Disease Control and Prevention	Utah Department of Health
7298	EPI_ISL_415990	B/Utah/08/2020	2020-01-17	Centers for Disease Control and Prevention	Utah Department of Health
7299	EPI_ISL_415992	B/Montana/05/2020	2020-02-05	Centers for Disease Control and Prevention	Montana Laboratory Services Bureau
7300	EPI_ISL_415993	B/Montana/04/2020	2020-02-03	Centers for Disease Control and Prevention	Montana Laboratory Services Bureau
7301	EPI_ISL_415994	B/Arizona/04/2020	2020-02-04	Centers for Disease Control and Prevention	Arizona Department of Health Services
7302	EPI_ISL_415995	B/Arizona/03/2020	2020-02-03	Centers for Disease Control and Prevention	Arizona Department of Health Services
7303	EPI_ISL_415997	B/California/19/2020	2020-01-23	Centers for Disease Control and Prevention	California Department of Health Services
7304	EPI_ISL_415998	B/California/22/2020	2020-01-24	Centers for Disease Control and Prevention	California Department of Health Services
7305	EPI_ISL_415999	B/California/20/2020	2020-01-23	Centers for Disease Control and Prevention	California Department of Health Services
7306	EPI_ISL_416001	B/Texas/15/2020	2020-01-10	Centers for Disease Control and Prevention	Texas Department of State Health Services-Laboratory Services
7307	EPI_ISL_416002	B/Oregon/02/2020	2020-01-21	Centers for Disease Control and Prevention	Oregon Public Health Laboratory
7308	EPI_ISL_416003	B/Oregon/03/2020	2020-01-29	Centers for Disease Control and Prevention	Oregon Public Health Laboratory
7309	EPI_ISL_416008	B/Ohio/07/2020	2020-02-07	Centers for Disease Control and Prevention	Ohio Department of Health Laboratories
7310	EPI_ISL_416009	B/Ohio/06/2020	2020-02-05	Centers for Disease Control and Prevention	Ohio Department of Health Laboratories
7311	EPI_ISL_416010	B/Mississippi/03/2020	2020-01-30	Centers for Disease Control and Prevention	Mississippi Public Health Laboratory
7312	EPI_ISL_416011	B/Mississippi/04/2020	2020-02-03	Centers for Disease Control and Prevention	Mississippi Public Health Laboratory
7313	EPI_ISL_416012	B/Michigan/22/2020	2020-01-26	Centers for Disease Control and Prevention	Michigan Department of Community Health
7314	EPI_ISL_416013	B/Michigan/23/2020	2020-01-27	Centers for Disease Control and Prevention	Michigan Department of Community Health
7315	EPI_ISL_416014	B/Tennessee/09/2020	2020-02-04	Centers for Disease Control and Prevention	Tennessee Department of Health Laboratory-Nashville
7316	EPI_ISL_416015	B/Tennessee/08/2020	2020-02-03	Centers for Disease Control and Prevention	Tennessee Department of Health Laboratory-Nashville
7317	EPI_ISL_416016	B/Louisiana/04/2020	2020-01-21	Centers for Disease Control and Prevention	Louisiana Department of Health and Hospitals
7318	EPI_ISL_416017	B/Louisiana/03/2020	2020-01-17	Centers for Disease Control and Prevention	Louisiana Department of Health and Hospitals
7319	EPI_ISL_416018	B/Iowa/06/2020	2020-01-30	Centers for Disease Control and Prevention	Iowa State Hygienic Laboratory
7320	EPI_ISL_416019	B/Iowa/07/2020	2020-02-03	Centers for Disease Control and Prevention	Iowa State Hygienic Laboratory
7321	EPI_ISL_416021	B/Alabama/05/2020	2020-02-03	Centers for Disease Control and Prevention	ADPH Bureau of Clinical Laboratories
7322	EPI_ISL_416022	B/Alabama/06/2020	2020-02-06	Centers for Disease Control and Prevention	ADPH Bureau of Clinical Laboratories
7323	EPI_ISL_416023	B/North_Dakota/05/2020	2020-02-06	Centers for Disease Control and Prevention	North Dakota Department of Health
7324	EPI_ISL_424776	B/Alabama/08/2020	2020-03-07	Centers for Disease Control and Prevention	ADPH Bureau of Clinical Laboratories
7325	EPI_ISL_424781	B/Connecticut/12/2020	2020-02-09	Centers for Disease Control and Prevention	Connecticut Department. of Public Health
7326	EPI_ISL_424782	B/Connecticut/14/2020	2020-03-02	Centers for Disease Control and Prevention	Connecticut Department. of Public Health
7327	EPI_ISL_424783	B/Maryland/12/2020	2020-02-15	Centers for Disease Control and Prevention	Maryland Department of Health and Mental Hygiene
7328	EPI_ISL_424784	B/Maryland/11/2020	2020-02-14	Centers for Disease Control and Prevention	Maryland Department of Health and Mental Hygiene
7329	EPI_ISL_424788	B/New_Jersey/10/2020	2020-03-09	Centers for Disease Control and Prevention	New Jersey Department of Health & Senior Services
7330	EPI_ISL_424789	B/New_Jersey/09/2020	2020-03-08	Centers for Disease Control and Prevention	New Jersey Department of Health & Senior Services
7331	EPI_ISL_424790	B/North_Carolina/09/2020	2020-03-02	Centers for Disease Control and Prevention	North Carolina State Laboratory of Public Health
7332	EPI_ISL_424791	B/South_Dakota/13/2020	2020-03-11	Centers for Disease Control and Prevention	South Dakota Public Health Lab
7333	EPI_ISL_424793	B/North_Carolina/11/2020	2020-03-10	Centers for Disease Control and Prevention	North Carolina State Laboratory of Public Health
7334	EPI_ISL_424794	B/North_Carolina/08/2020	2020-03-02	Centers for Disease Control and Prevention	North Carolina State Laboratory of Public Health
7335	EPI_ISL_424795	B/North_Carolina/10/2020	2020-03-06	Centers for Disease Control and Prevention	North Carolina State Laboratory of Public Health
7336	EPI_ISL_424797	B/Indiana/08/2020	2020-02-14	Centers for Disease Control and Prevention	Indiana State Department of Health Laboratories
7337	EPI_ISL_424798	B/Indiana/09/2020	2020-02-23	Centers for Disease Control and Prevention	Indiana State Department of Health Laboratories
7338	EPI_ISL_424799	B/California/30/2020	2020-03-03	Centers for Disease Control and Prevention	California Department of Health Services
7339	EPI_ISL_424800	B/California/31/2020	2020-03-04	Centers for Disease Control and Prevention	California Department of Health Services
7340	EPI_ISL_424801	B/Montana/11/2020	2020-03-14	Centers for Disease Control and Prevention	Montana Laboratory Services Bureau
7341	EPI_ISL_424802	B/Montana/10/2020	2020-03-01	Centers for Disease Control and Prevention	Montana Laboratory Services Bureau
7342	EPI_ISL_424803	B/Arizona/10/2020	2020-03-15	Centers for Disease Control and Prevention	Arizona Department of Health Services
7343	EPI_ISL_424804	B/Arizona/11/2020	2020-03-19	Centers for Disease Control and Prevention	Arizona Department of Health Services
7344	EPI_ISL_424805	B/Nevada/12/2020	2020-03-12	Centers for Disease Control and Prevention	Southern Nevada Public Health Lab
7345	EPI_ISL_424806	B/Utah/16/2020	2020-03-12	Centers for Disease Control and Prevention	Utah Department of Health
7346	EPI_ISL_424807	B/Utah/17/2020	2020-03-12	Centers for Disease Control and Prevention	Utah Department of Health
7347	EPI_ISL_424808	B/Oregon/10/2020	2020-03-06	Centers for Disease Control and Prevention	Oregon Public Health Laboratory
7348	EPI_ISL_424809	B/Oregon/09/2020	2020-03-03	Centers for Disease Control and Prevention	Oregon Public Health Laboratory
7349	EPI_ISL_424810	B/Hawaii/11/2020	2020-02-26	Centers for Disease Control and Prevention	State of Hawaii Department of Health
7350	EPI_ISL_424811	B/Hawaii/12/2020	2020-02-29	Centers for Disease Control and Prevention	State of Hawaii Department of Health
7351	EPI_ISL_424812	B/Texas/28/2020	2020-02-25	Centers for Disease Control and Prevention	Texas Department of State Health Services-Laboratory Services
7352	EPI_ISL_424813	B/Texas/29/2020	2020-03-17	Centers for Disease Control and Prevention	Texas Department of State Health Services-Laboratory Services
7353	EPI_ISL_424814	B/Louisiana/07/2020	2020-02-04	Centers for Disease Control and Prevention	Louisiana Department of Health and Hospitals
7354	EPI_ISL_424815	B/Louisiana/08/2020	2020-02-04	Centers for Disease Control and Prevention	Louisiana Department of Health and Hospitals
7355	EPI_ISL_424819	B/Wisconsin/67/2020	2020-03-15	Centers for Disease Control and Prevention	Wisconsin State Laboratory of Hygiene
7356	EPI_ISL_424820	B/Minnesota/19/2020	2020-03-01	Centers for Disease Control and Prevention	Minnesota Department of Health
7357	EPI_ISL_424821	B/Wisconsin/66/2020	2020-03-13	Centers for Disease Control and Prevention	Wisconsin State Laboratory of Hygiene
7358	EPI_ISL_424822	B/Alabama/09/2020	2020-03-07	Centers for Disease Control and Prevention	ADPH Bureau of Clinical Laboratories
7359	EPI_ISL_424826	B/Illinois/09/2020	2020-03-07	Centers for Disease Control and Prevention	Illinois Department of Public Health-Carbondale
7360	EPI_ISL_424827	B/Minnesota/18/2020	2020-02-29	Centers for Disease Control and Prevention	Minnesota Department of Health
7361	EPI_ISL_424828	B/Illinois/10/2020	2020-03-08	Centers for Disease Control and Prevention	Illinois Department of Public Health-Carbondale
7362	EPI_ISL_424830	B/South_Dakota/12/2020	2020-03-10	Centers for Disease Control and Prevention	South Dakota Public Health Lab
7363	EPI_ISL_965125	B/Michigan/105/2020	2020-12-20	Centers for Disease Control and Prevention	Michigan Department of Community Health
7364	EPI_ISL_965138	B/Michigan/01/2021	2021-01-09	Centers for Disease Control and Prevention	Michigan Department of Community Health
7365	EPI_ISL_2259027	B/Wisconsin/181/2020	2020-01-29	Centers for Disease Control and Prevention	Marshfield Clinic Research Foundation
7366	EPI_ISL_2259029	B/Wisconsin/149/2020	2020-01-27	Centers for Disease Control and Prevention	Marshfield Clinic Research Foundation
7367	EPI_ISL_2259030	B/Wisconsin/159/2020	2020-01-27	Centers for Disease Control and Prevention	Marshfield Clinic Research Foundation
7368	EPI_ISL_2259031	B/Wisconsin/190/2020	2020-01-31	Centers for Disease Control and Prevention	Marshfield Clinic Research Foundation
7369	EPI_ISL_2259032	B/Wisconsin/179/2020	2020-01-29	Centers for Disease Control and Prevention	Marshfield Clinic Research Foundation
7370	EPI_ISL_2259033	B/Wisconsin/175/2020	2020-01-29	Centers for Disease Control and Prevention	Marshfield Clinic Research Foundation
7371	EPI_ISL_2259034	B/Wisconsin/173/2020	2020-01-28	Centers for Disease Control and Prevention	Marshfield Clinic Research Foundation
7372	EPI_ISL_2259035	B/Washington/101/2020	2020-01-28	Centers for Disease Control and Prevention	Marshfield Clinic Research Foundation
7373	EPI_ISL_2259036	B/Wisconsin/184/2020	2020-01-30	Centers for Disease Control and Prevention	Marshfield Clinic Research Foundation
7374	EPI_ISL_2259037	B/Wisconsin/197/2020	2020-02-01	Centers for Disease Control and Prevention	Marshfield Clinic Research Foundation
7375	EPI_ISL_2259038	B/Michigan/49/2020	2020-01-31	Centers for Disease Control and Prevention	University of Michigan SPH EPID
7376	EPI_ISL_2259044	B/Wisconsin/195/2020	2020-01-31	Centers for Disease Control and Prevention	Marshfield Clinic Research Foundation
7377	EPI_ISL_2259056	B/Wisconsin/235/2020	2020-02-04	Centers for Disease Control and Prevention	Marshfield Clinic Research Foundation
7378	EPI_ISL_2259068	B/Wisconsin/194/2020	2020-01-31	Centers for Disease Control and Prevention	Marshfield Clinic Research Foundation
7379	EPI_ISL_2259077	B/Michigan/68/2020	2020-02-07	Centers for Disease Control and Prevention	University of Michigan SPH EPID
7380	EPI_ISL_2259078	B/Wisconsin/215/2020	2020-02-03	Centers for Disease Control and Prevention	Marshfield Clinic Research Foundation
7381	EPI_ISL_2259079	B/Wisconsin/201/2020	2020-02-02	Centers for Disease Control and Prevention	Marshfield Clinic Research Foundation
7382	EPI_ISL_2259080	B/Michigan/67/2020	2020-02-07	Centers for Disease Control and Prevention	University of Michigan SPH EPID
7383	EPI_ISL_2259081	B/Texas/156/2019	2019-12-09	Centers for Disease Control and Prevention	Baylor Scott and White Health
7384	EPI_ISL_2259082	B/Michigan/79/2020	2020-02-13	Centers for Disease Control and Prevention	University of Michigan SPH EPID
7385	EPI_ISL_2259083	B/Michigan/73/2020	2020-02-10	Centers for Disease Control and Prevention	University of Michigan SPH EPID
7386	EPI_ISL_2259084	B/Michigan/55/2020	2020-02-05	Centers for Disease Control and Prevention	University of Michigan SPH EPID
7387	EPI_ISL_2259086	B/Wisconsin/207/2020	2020-02-03	Centers for Disease Control and Prevention	Marshfield Clinic Research Foundation
7388	EPI_ISL_2259096	B/Wisconsin/231/2020	2020-02-04	Centers for Disease Control and Prevention	Marshfield Clinic Research Foundation
7389	EPI_ISL_2259097	B/Michigan/76/2020	2020-02-12	Centers for Disease Control and Prevention	University of Michigan SPH EPID
7390	EPI_ISL_2259098	B/Washington/95/2020	2020-01-27	Centers for Disease Control and Prevention	Marshfield Clinic Research Foundation
7391	EPI_ISL_2259099	B/Wisconsin/213/2020	2020-02-03	Centers for Disease Control and Prevention	Marshfield Clinic Research Foundation
7392	EPI_ISL_2259100	B/Michigan/59/2020	2020-02-06	Centers for Disease Control and Prevention	University of Michigan SPH EPID
7393	EPI_ISL_2259101	B/Wisconsin/198/2020	2020-02-01	Centers for Disease Control and Prevention	Marshfield Clinic Research Foundation
7394	EPI_ISL_2259102	B/Michigan/77/2020	2020-02-12	Centers for Disease Control and Prevention	University of Michigan SPH EPID
7395	EPI_ISL_2259103	B/Wisconsin/228/2020	2020-02-04	Centers for Disease Control and Prevention	Marshfield Clinic Research Foundation
7396	EPI_ISL_2259104	B/Wisconsin/204/2020	2020-02-02	Centers for Disease Control and Prevention	Marshfield Clinic Research Foundation
7397	EPI_ISL_2259105	B/Wisconsin/233/2020	2020-02-04	Centers for Disease Control and Prevention	Marshfield Clinic Research Foundation
7398	EPI_ISL_2259106	B/Michigan/69/2020	2020-02-08	Centers for Disease Control and Prevention	University of Michigan SPH EPID
7399	EPI_ISL_2259107	B/Michigan/51/2020	2020-02-03	Centers for Disease Control and Prevention	University of Michigan SPH EPID
7400	EPI_ISL_2259108	B/Wisconsin/227/2020	2020-02-04	Centers for Disease Control and Prevention	Marshfield Clinic Research Foundation
7401	EPI_ISL_2259109	B/Washington/97/2020	2020-01-27	Centers for Disease Control and Prevention	Marshfield Clinic Research Foundation
7402	EPI_ISL_2259110	B/Washington/88/2020	2020-01-24	Centers for Disease Control and Prevention	Marshfield Clinic Research Foundation
7403	EPI_ISL_2259111	B/Michigan/74/2020	2020-02-11	Centers for Disease Control and Prevention	University of Michigan SPH EPID
7404	EPI_ISL_2259112	B/Wisconsin/199/2020	2020-02-01	Centers for Disease Control and Prevention	Marshfield Clinic Research Foundation
7405	EPI_ISL_2259113	B/Wisconsin/230/2020	2020-02-04	Centers for Disease Control and Prevention	Marshfield Clinic Research Foundation
7406	EPI_ISL_2259114	B/Wisconsin/229/2020	2020-02-04	Centers for Disease Control and Prevention	Marshfield Clinic Research Foundation
7407	EPI_ISL_2259115	B/Washington/93/2020	2020-01-26	Centers for Disease Control and Prevention	Marshfield Clinic Research Foundation
7408	EPI_ISL_2259116	B/Wisconsin/202/2020	2020-02-02	Centers for Disease Control and Prevention	Marshfield Clinic Research Foundation
7409	EPI_ISL_2259117	B/Washington/104/2020	2020-01-29	Centers for Disease Control and Prevention	Marshfield Clinic Research Foundation
7410	EPI_ISL_2259118	B/Michigan/63/2020	2020-02-06	Centers for Disease Control and Prevention	University of Michigan SPH EPID
7411	EPI_ISL_2259119	B/Michigan/62/2020	2020-02-06	Centers for Disease Control and Prevention	University of Michigan SPH EPID
7412	EPI_ISL_2259120	B/Michigan/70/2020	2020-02-10	Centers for Disease Control and Prevention	University of Michigan SPH EPID
7413	EPI_ISL_2259121	B/Michigan/60/2020	2020-02-06	Centers for Disease Control and Prevention	University of Michigan SPH EPID
7414	EPI_ISL_2259126	B/Wisconsin/192/2020	2020-01-31	Centers for Disease Control and Prevention	Marshfield Clinic Research Foundation
7415	EPI_ISL_2259137	B/Washington/98/2020	2020-01-27	Centers for Disease Control and Prevention	Marshfield Clinic Research Foundation
7416	EPI_ISL_2259149	B/Washington/85/2020	2020-01-23	Centers for Disease Control and Prevention	Marshfield Clinic Research Foundation
7417	EPI_ISL_2259159	B/Michigan/58/2020	2020-02-06	Centers for Disease Control and Prevention	University of Michigan SPH EPID
7418	EPI_ISL_2259170	B/Washington/103/2020	2020-01-29	Centers for Disease Control and Prevention	Marshfield Clinic Research Foundation
7419	EPI_ISL_2259182	B/Texas/43/2020	2020-01-30	Centers for Disease Control and Prevention	Baylor Scott and White Health
7420	EPI_ISL_2259195	B/Texas/36/2020	2020-01-15	Centers for Disease Control and Prevention	Baylor Scott and White Health
7421	EPI_ISL_2259207	B/Wisconsin/205/2020	2020-02-02	Centers for Disease Control and Prevention	Marshfield Clinic Research Foundation
7422	EPI_ISL_2259208	B/Michigan/72/2020	2020-02-10	Centers for Disease Control and Prevention	University of Michigan SPH EPID
7423	EPI_ISL_2259209	B/Wisconsin/196/2020	2020-02-01	Centers for Disease Control and Prevention	Marshfield Clinic Research Foundation
7424	EPI_ISL_2259210	B/Wisconsin/234/2020	2020-02-04	Centers for Disease Control and Prevention	Marshfield Clinic Research Foundation
7425	EPI_ISL_2259211	B/Washington/89/2020	2020-01-24	Centers for Disease Control and Prevention	Marshfield Clinic Research Foundation
7426	EPI_ISL_2259212	B/Wisconsin/210/2020	2020-02-03	Centers for Disease Control and Prevention	Marshfield Clinic Research Foundation
7427	EPI_ISL_2259213	B/Washington/90/2020	2020-01-24	Centers for Disease Control and Prevention	Marshfield Clinic Research Foundation
7428	EPI_ISL_2259214	B/Michigan/57/2020	2020-02-06	Centers for Disease Control and Prevention	University of Michigan SPH EPID
7429	EPI_ISL_2259215	B/Wisconsin/203/2020	2020-02-02	Centers for Disease Control and Prevention	Marshfield Clinic Research Foundation
7430	EPI_ISL_2259216	B/Washington/92/2020	2020-01-25	Centers for Disease Control and Prevention	Marshfield Clinic Research Foundation
7431	EPI_ISL_2259217	B/Michigan/81/2020	2020-02-14	Centers for Disease Control and Prevention	University of Michigan SPH EPID
7432	EPI_ISL_2259218	B/Washington/86/2020	2020-01-23	Centers for Disease Control and Prevention	Marshfield Clinic Research Foundation
7433	EPI_ISL_2259219	B/Michigan/61/2020	2020-02-06	Centers for Disease Control and Prevention	University of Michigan SPH EPID
7434	EPI_ISL_2259220	B/Michigan/80/2020	2020-02-14	Centers for Disease Control and Prevention	University of Michigan SPH EPID
7435	EPI_ISL_2259221	B/Michigan/47/2020	2020-01-29	Centers for Disease Control and Prevention	University of Michigan SPH EPID
7436	EPI_ISL_2259222	B/Michigan/66/2020	2020-02-07	Centers for Disease Control and Prevention	University of Michigan SPH EPID
7437	EPI_ISL_2259223	B/Texas/45/2020	2020-02-05	Centers for Disease Control and Prevention	Baylor Scott and White Health
7438	EPI_ISL_2259224	B/Wisconsin/216/2020	2020-02-03	Centers for Disease Control and Prevention	Marshfield Clinic Research Foundation
7439	EPI_ISL_2259225	B/Michigan/52/2020	2020-02-03	Centers for Disease Control and Prevention	University of Michigan SPH EPID
7440	EPI_ISL_2259226	B/Pennsylvania/109/2020	2020-01-08	Centers for Disease Control and Prevention	Children's Hospital of Pittsburgh UPMC
7441	EPI_ISL_2259513	B/Wisconsin/380/2020	2020-03-02	Centers for Disease Control and Prevention	Marshfield Clinic Research Foundation
7442	EPI_ISL_2259517	B/Washington/119/2020	2020-02-07	Centers for Disease Control and Prevention	Marshfield Clinic Research Foundation
7443	EPI_ISL_2259522	B/Wisconsin/371/2020	2020-02-27	Centers for Disease Control and Prevention	Marshfield Clinic Research Foundation
7444	EPI_ISL_2259551	B/Michigan/71/2020	2020-02-10	Centers for Disease Control and Prevention	University of Michigan SPH EPID
7445	EPI_ISL_2259559	B/Michigan/64/2020	2020-02-06	Centers for Disease Control and Prevention	University of Michigan SPH EPID
7446	EPI_ISL_2259568	B/Michigan/54/2020	2020-02-05	Centers for Disease Control and Prevention	University of Michigan SPH EPID
7447	EPI_ISL_2259577	B/Wisconsin/191/2020	2020-01-31	Centers for Disease Control and Prevention	Marshfield Clinic Research Foundation
7448	EPI_ISL_2259586	B/Washington/96/2020	2020-01-27	Centers for Disease Control and Prevention	Marshfield Clinic Research Foundation
7449	EPI_ISL_2259595	B/Wisconsin/206/2020	2020-02-02	Centers for Disease Control and Prevention	Marshfield Clinic Research Foundation
7450	EPI_ISL_2259604	B/Wisconsin/232/2020	2020-02-04	Centers for Disease Control and Prevention	Marshfield Clinic Research Foundation
7451	EPI_ISL_2259613	B/Michigan/50/2020	2020-02-03	Centers for Disease Control and Prevention	University of Michigan SPH EPID
7452	EPI_ISL_2259622	B/Michigan/75/2020	2020-02-12	Centers for Disease Control and Prevention	University of Michigan SPH EPID
7453	EPI_ISL_2259631	B/Wisconsin/208/2020	2020-02-03	Centers for Disease Control and Prevention	Marshfield Clinic Research Foundation
7454	EPI_ISL_2259640	B/Washington/87/2020	2020-01-23	Centers for Disease Control and Prevention	Marshfield Clinic Research Foundation
7455	EPI_ISL_2259650	B/Wisconsin/209/2020	2020-02-03	Centers for Disease Control and Prevention	Marshfield Clinic Research Foundation
7456	EPI_ISL_2259658	B/Michigan/78/2020	2020-02-13	Centers for Disease Control and Prevention	University of Michigan SPH EPID
7457	EPI_ISL_2259667	B/Washington/94/2020	2020-01-27	Centers for Disease Control and Prevention	Marshfield Clinic Research Foundation
7458	EPI_ISL_2259677	B/Michigan/53/2020	2020-02-04	Centers for Disease Control and Prevention	University of Michigan SPH EPID
7459	EPI_ISL_2259686	B/Wisconsin/226/2020	2020-02-04	Centers for Disease Control and Prevention	Marshfield Clinic Research Foundation
7460	EPI_ISL_2259694	B/Washington/91/2020	2020-01-25	Centers for Disease Control and Prevention	Marshfield Clinic Research Foundation
7461	EPI_ISL_2259702	B/Texas/42/2020	2020-01-30	Centers for Disease Control and Prevention	Baylor Scott and White Health
7462	EPI_ISL_2259711	B/Texas/41/2020	2020-01-25	Centers for Disease Control and Prevention	Baylor Scott and White Health
7463	EPI_ISL_2259721	B/Wisconsin/193/2020	2020-01-31	Centers for Disease Control and Prevention	Marshfield Clinic Research Foundation
7464	EPI_ISL_2259730	B/Wisconsin/211/2020	2020-02-03	Centers for Disease Control and Prevention	Marshfield Clinic Research Foundation
7465	EPI_ISL_2259740	B/Michigan/56/2020	2020-02-05	Centers for Disease Control and Prevention	University of Michigan SPH EPID
7466	EPI_ISL_2259749	B/Michigan/65/2020	2020-02-07	Centers for Disease Control and Prevention	University of Michigan SPH EPID
7467	EPI_ISL_2259759	B/Wisconsin/214/2020	2020-02-03	Centers for Disease Control and Prevention	Marshfield Clinic Research Foundation
7468	EPI_ISL_2308136	B/Washington/138/2020	2020-02-26	Centers for Disease Control and Prevention	Marshfield Clinic Research Foundation
7469	EPI_ISL_2308137	B/Wisconsin/369/2020	2020-02-27	Centers for Disease Control and Prevention	Marshfield Clinic Research Foundation
7470	EPI_ISL_2308138	B/Wisconsin/361/2020	2020-02-25	Centers for Disease Control and Prevention	Marshfield Clinic Research Foundation
7471	EPI_ISL_2308142	B/Tennessee/13/2020	2020-02-20	Centers for Disease Control and Prevention	Vanderbilt University Medical Center
7472	EPI_ISL_2308143	B/Tennessee/12/2020	2020-01-23	Centers for Disease Control and Prevention	Vanderbilt University Medical Center
7473	EPI_ISL_2308149	B/Wisconsin/243/2020	2020-02-05	Centers for Disease Control and Prevention	Marshfield Clinic Research Foundation
7474	EPI_ISL_2308150	B/Wisconsin/261/2020	2020-02-07	Centers for Disease Control and Prevention	Marshfield Clinic Research Foundation
7475	EPI_ISL_2308151	B/Wisconsin/219/2020	2020-02-03	Centers for Disease Control and Prevention	Marshfield Clinic Research Foundation
7476	EPI_ISL_2308153	B/Wisconsin/271/2020	2020-02-10	Centers for Disease Control and Prevention	Marshfield Clinic Research Foundation
7477	EPI_ISL_2308154	B/Wisconsin/242/2020	2020-02-05	Centers for Disease Control and Prevention	Marshfield Clinic Research Foundation
7478	EPI_ISL_2308155	B/Wisconsin/281/2020	2020-02-11	Centers for Disease Control and Prevention	Marshfield Clinic Research Foundation
7479	EPI_ISL_2308156	B/Wisconsin/244/2020	2020-02-05	Centers for Disease Control and Prevention	Marshfield Clinic Research Foundation
7480	EPI_ISL_2308158	B/Wisconsin/237/2020	2020-02-04	Centers for Disease Control and Prevention	Marshfield Clinic Research Foundation
7481	EPI_ISL_2308159	B/Wisconsin/223/2020	2020-02-03	Centers for Disease Control and Prevention	Marshfield Clinic Research Foundation
7482	EPI_ISL_2308160	B/Wisconsin/255/2020	2020-02-07	Centers for Disease Control and Prevention	Marshfield Clinic Research Foundation
7483	EPI_ISL_2308161	B/Wisconsin/264/2020	2020-02-08	Centers for Disease Control and Prevention	Marshfield Clinic Research Foundation
7484	EPI_ISL_2308162	B/Wisconsin/221/2020	2020-02-03	Centers for Disease Control and Prevention	Marshfield Clinic Research Foundation
7485	EPI_ISL_2521226	B/Texas/95/2019	2019-11-18	Centers for Disease Control and Prevention	Baylor Scott and White Health
7486	EPI_ISL_2521227	B/Texas/62/2019	2019-11-05	Centers for Disease Control and Prevention	Baylor Scott and White Health
7487	EPI_ISL_2521228	B/Texas/97/2019	2019-11-18	Centers for Disease Control and Prevention	Baylor Scott and White Health
7488	EPI_ISL_2521229	B/Washington/78/2020	2020-01-20	Centers for Disease Control and Prevention	Marshfield Clinic Research Foundation
7489	EPI_ISL_2521230	B/Washington/83/2020	2020-01-22	Centers for Disease Control and Prevention	Marshfield Clinic Research Foundation
7490	EPI_ISL_2521231	B/Washington/81/2020	2020-01-21	Centers for Disease Control and Prevention	Marshfield Clinic Research Foundation
7491	EPI_ISL_2521233	B/Wisconsin/132/2020	2020-01-23	Centers for Disease Control and Prevention	Marshfield Clinic Research Foundation
7492	EPI_ISL_2521234	B/Wisconsin/137/2020	2020-01-24	Centers for Disease Control and Prevention	Marshfield Clinic Research Foundation
7493	EPI_ISL_2521235	B/Michigan/26/2020	2020-01-17	Centers for Disease Control and Prevention	University of Michigan SPH EPID
7494	EPI_ISL_2521236	B/Washington/61/2020	2020-01-15	Centers for Disease Control and Prevention	Marshfield Clinic Research Foundation
7495	EPI_ISL_2521237	B/Washington/67/2020	2020-01-16	Centers for Disease Control and Prevention	Marshfield Clinic Research Foundation
7496	EPI_ISL_2521238	B/Michigan/45/2020	2020-01-28	Centers for Disease Control and Prevention	University of Michigan SPH EPID
7497	EPI_ISL_2521239	B/Michigan/29/2020	2020-01-21	Centers for Disease Control and Prevention	University of Michigan SPH EPID
7498	EPI_ISL_2521240	B/Washington/68/2020	2020-01-16	Centers for Disease Control and Prevention	Marshfield Clinic Research Foundation
7499	EPI_ISL_2521241	B/Washington/46/2020	2020-01-11	Centers for Disease Control and Prevention	Marshfield Clinic Research Foundation
7500	EPI_ISL_2521242	B/Washington/63/2020	2020-01-15	Centers for Disease Control and Prevention	Marshfield Clinic Research Foundation
7501	EPI_ISL_2521244	B/Washington/43/2020	2020-01-09	Centers for Disease Control and Prevention	Marshfield Clinic Research Foundation
7502	EPI_ISL_2521245	B/Michigan/40/2020	2020-01-27	Centers for Disease Control and Prevention	University of Michigan SPH EPID
7503	EPI_ISL_2521246	B/Wisconsin/134/2020	2020-01-24	Centers for Disease Control and Prevention	Marshfield Clinic Research Foundation
7504	EPI_ISL_2521247	B/Washington/59/2020	2020-01-15	Centers for Disease Control and Prevention	Marshfield Clinic Research Foundation
7505	EPI_ISL_2521248	B/Michigan/28/2020	2020-01-20	Centers for Disease Control and Prevention	University of Michigan SPH EPID
7506	EPI_ISL_2521249	B/Wisconsin/136/2020	2020-01-24	Centers for Disease Control and Prevention	Marshfield Clinic Research Foundation
7507	EPI_ISL_2521250	B/Washington/64/2020	2020-01-15	Centers for Disease Control and Prevention	Marshfield Clinic Research Foundation
7508	EPI_ISL_2521252	B/Washington/52/2020	2020-01-13	Centers for Disease Control and Prevention	Marshfield Clinic Research Foundation
7509	EPI_ISL_2521253	B/Washington/41/2020	2020-01-08	Centers for Disease Control and Prevention	Marshfield Clinic Research Foundation
7510	EPI_ISL_2521254	B/Michigan/33/2020	2020-01-22	Centers for Disease Control and Prevention	University of Michigan SPH EPID
7511	EPI_ISL_2521255	B/Washington/84/2020	2020-01-22	Centers for Disease Control and Prevention	Marshfield Clinic Research Foundation
7512	EPI_ISL_2521256	B/Wisconsin/379/2020	2020-03-02	Centers for Disease Control and Prevention	Marshfield Clinic Research Foundation
7513	EPI_ISL_2521257	B/Michigan/102/2020	2020-03-04	Centers for Disease Control and Prevention	University of Michigan SPH EPID
7514	EPI_ISL_2521258	B/Massachusetts/10/2020	2020-02-04	Centers for Disease Control and Prevention	Children's Hospital of Pittsburgh UPMC
7515	EPI_ISL_2521260	B/Michigan/103/2020	2020-03-05	Centers for Disease Control and Prevention	University of Michigan SPH EPID
7516	EPI_ISL_2521262	B/Pennsylvania/107/2020	2020-01-04	Centers for Disease Control and Prevention	Children's Hospital of Pittsburgh UPMC
7517	EPI_ISL_2521320	B/Maryland/01/2021	2021-03-05	Centers for Disease Control and Prevention	Maryland Department of Health and Mental Hygiene
7518	EPI_ISL_2522000	B/Michigan/10/2020	2020-01-09	Centers for Disease Control and Prevention	University of Michigan SPH EPID
7519	EPI_ISL_2522001	B/Wisconsin/105/2020	2020-01-21	Centers for Disease Control and Prevention	Marshfield Clinic Research Foundation
7520	EPI_ISL_2522002	B/Wisconsin/125/2020	2020-01-23	Centers for Disease Control and Prevention	Marshfield Clinic Research Foundation
7521	EPI_ISL_2578379	B/Pennsylvania/11/2020	2020-01-02	Centers for Disease Control and Prevention	Children's Hospital of Pittsburgh UPMC
7522	EPI_ISL_2578395	B/Pennsylvania/35/2020	2020-01-13	Centers for Disease Control and Prevention	Children's Hospital of Pittsburgh UPMC
7523	EPI_ISL_2578427	B/Pennsylvania/118/2019	2019-12-18	Centers for Disease Control and Prevention	Children's Hospital of Pittsburgh UPMC
7524	EPI_ISL_2578442	B/Pennsylvania/14/2020	2020-01-03	Centers for Disease Control and Prevention	Children's Hospital of Pittsburgh UPMC
7525	EPI_ISL_2578458	B/Pennsylvania/31/2020	2020-01-10	Centers for Disease Control and Prevention	Children's Hospital of Pittsburgh UPMC
7526	EPI_ISL_2578472	B/Pennsylvania/140/2019	2019-12-31	Centers for Disease Control and Prevention	Children's Hospital of Pittsburgh UPMC
7527	EPI_ISL_2578486	B/Pennsylvania/127/2019	2019-12-19	Centers for Disease Control and Prevention	Children's Hospital of Pittsburgh UPMC
7528	EPI_ISL_2578502	B/Pennsylvania/24/2020	2020-01-08	Centers for Disease Control and Prevention	Children's Hospital of Pittsburgh UPMC
7529	EPI_ISL_2578518	B/Pennsylvania/100/2019	2019-12-11	Centers for Disease Control and Prevention	Children's Hospital of Pittsburgh UPMC
7530	EPI_ISL_2578533	B/Pennsylvania/113/2019	2019-12-17	Centers for Disease Control and Prevention	Children's Hospital of Pittsburgh UPMC
7531	EPI_ISL_2578549	B/Michigan/04/2020	2020-01-03	Centers for Disease Control and Prevention	University of Michigan SPH EPID
7532	EPI_ISL_2578565	B/Pennsylvania/132/2019	2019-12-19	Centers for Disease Control and Prevention	Children's Hospital of Pittsburgh UPMC
7533	EPI_ISL_2578588	B/Pennsylvania/23/2020	2020-01-08	Centers for Disease Control and Prevention	Children's Hospital of Pittsburgh UPMC
7534	EPI_ISL_2578603	B/Pennsylvania/141/2019	2019-12-31	Centers for Disease Control and Prevention	Children's Hospital of Pittsburgh UPMC
7535	EPI_ISL_2578612	B/Pennsylvania/26/2020	2020-01-09	Centers for Disease Control and Prevention	Children's Hospital of Pittsburgh UPMC
7536	EPI_ISL_2578614	B/Pennsylvania/37/2020	2020-01-13	Centers for Disease Control and Prevention	Children's Hospital of Pittsburgh UPMC
7537	EPI_ISL_2578615	B/Pennsylvania/97/2019	2019-11-25	Centers for Disease Control and Prevention	Children's Hospital of Pittsburgh UPMC
7538	EPI_ISL_2578616	B/Pennsylvania/115/2019	2019-12-18	Centers for Disease Control and Prevention	Children's Hospital of Pittsburgh UPMC
7539	EPI_ISL_2578617	B/Pennsylvania/18/2020	2020-01-03	Centers for Disease Control and Prevention	Children's Hospital of Pittsburgh UPMC
7540	EPI_ISL_2578618	B/Pennsylvania/13/2020	2020-01-02	Centers for Disease Control and Prevention	Children's Hospital of Pittsburgh UPMC
7541	EPI_ISL_2578619	B/Pennsylvania/128/2019	2019-12-19	Centers for Disease Control and Prevention	Children's Hospital of Pittsburgh UPMC
7542	EPI_ISL_2578620	B/Pennsylvania/131/2019	2019-12-19	Centers for Disease Control and Prevention	Children's Hospital of Pittsburgh UPMC
7543	EPI_ISL_2578621	B/Pennsylvania/111/2019	2019-12-17	Centers for Disease Control and Prevention	Children's Hospital of Pittsburgh UPMC
7544	EPI_ISL_2578623	B/Pennsylvania/106/2019	2019-12-16	Centers for Disease Control and Prevention	Children's Hospital of Pittsburgh UPMC
7545	EPI_ISL_2578625	B/Pennsylvania/137/2019	2019-12-30	Centers for Disease Control and Prevention	Children's Hospital of Pittsburgh UPMC
7546	EPI_ISL_2578626	B/Pennsylvania/130/2019	2019-12-19	Centers for Disease Control and Prevention	Children's Hospital of Pittsburgh UPMC
7547	EPI_ISL_2578627	B/Pennsylvania/47/2020	2020-01-16	Centers for Disease Control and Prevention	Children's Hospital of Pittsburgh UPMC
7548	EPI_ISL_2578628	B/Pennsylvania/15/2020	2020-01-03	Centers for Disease Control and Prevention	Children's Hospital of Pittsburgh UPMC
7549	EPI_ISL_2578629	B/Pennsylvania/51/2020	2020-01-20	Centers for Disease Control and Prevention	Children's Hospital of Pittsburgh UPMC
7550	EPI_ISL_2578630	B/Pennsylvania/109/2019	2019-12-16	Centers for Disease Control and Prevention	Children's Hospital of Pittsburgh UPMC
7551	EPI_ISL_2578631	B/Pennsylvania/16/2020	2020-01-03	Centers for Disease Control and Prevention	Children's Hospital of Pittsburgh UPMC
7552	EPI_ISL_2578632	B/Pennsylvania/103/2019	2019-12-13	Centers for Disease Control and Prevention	Children's Hospital of Pittsburgh UPMC
7553	EPI_ISL_2578633	B/Pennsylvania/120/2019	2019-12-18	Centers for Disease Control and Prevention	Children's Hospital of Pittsburgh UPMC
7554	EPI_ISL_2578634	B/Pennsylvania/21/2020	2020-01-06	Centers for Disease Control and Prevention	Children's Hospital of Pittsburgh UPMC
7555	EPI_ISL_2578635	B/Pennsylvania/38/2020	2020-01-13	Centers for Disease Control and Prevention	Children's Hospital of Pittsburgh UPMC
7556	EPI_ISL_2578636	B/Pennsylvania/107/2019	2019-12-16	Centers for Disease Control and Prevention	Children's Hospital of Pittsburgh UPMC
7557	EPI_ISL_2578637	B/Pennsylvania/129/2019	2019-12-19	Centers for Disease Control and Prevention	Children's Hospital of Pittsburgh UPMC
7558	EPI_ISL_2578638	B/Pennsylvania/98/2019	2019-12-04	Centers for Disease Control and Prevention	Children's Hospital of Pittsburgh UPMC
7559	EPI_ISL_2578639	B/Pennsylvania/50/2020	2020-01-20	Centers for Disease Control and Prevention	Children's Hospital of Pittsburgh UPMC
7560	EPI_ISL_2578640	B/Pennsylvania/25/2020	2020-01-08	Centers for Disease Control and Prevention	Children's Hospital of Pittsburgh UPMC
7561	EPI_ISL_2578641	B/Pennsylvania/32/2020	2020-01-10	Centers for Disease Control and Prevention	Children's Hospital of Pittsburgh UPMC
7562	EPI_ISL_2578642	B/Wisconsin/375/2020	2020-02-29	Centers for Disease Control and Prevention	Marshfield Clinic Research Foundation
7563	EPI_ISL_3086804	B/Pennsylvania/94/2019	2019-12-30	Centers for Disease Control and Prevention	Children's Hospital of Pittsburgh UPMC
7564	EPI_ISL_3086806	B/Washington/31/2019	2019-12-04	Centers for Disease Control and Prevention	Marshfield Clinic Research Foundation
7565	EPI_ISL_3086807	B/Pennsylvania/78/2019	2019-12-26	Centers for Disease Control and Prevention	Children's Hospital of Pittsburgh UPMC
7566	EPI_ISL_3086818	B/Michigan/71/2019	2019-12-09	Centers for Disease Control and Prevention	University of Michigan SPH EPID
7567	EPI_ISL_3086828	B/Washington/30/2019	2019-12-03	Centers for Disease Control and Prevention	Marshfield Clinic Research Foundation
7568	EPI_ISL_3856740	B/Connecticut/01/2021	2021-07-17	Centers for Disease Control and Prevention	Connecticut Department. of Public Health
7569	EPI_ISL_5978326	B/Arizona/01/2021	2021-10-06	Centers for Disease Control and Prevention	Arizona Department of Health Services
7570	EPI_ISL_5978333	B/New_Mexico/02/2021	2021-09-17	Centers for Disease Control and Prevention	New Mexico Department of Health
7571	EPI_ISL_5978360	B/New_Mexico/01/2021	2021-09-17	Centers for Disease Control and Prevention	New Mexico Department of Health
7572	EPI_ISL_10492308	B/Rhode_Island/01/2022	2022-01-24	Centers for Disease Control and Prevention	Rhode Island Department of Health
7573	EPI_ISL_17102575	B/Iowa/03/2023	2023-01-12	Centers for Disease Control and Prevention	Iowa State Hygienic Laboratory
7574	EPI_ISL_17102574	B/Iowa/01/2023	2023-01-08	Centers for Disease Control and Prevention	Iowa State Hygienic Laboratory
7575	EPI_ISL_17857220	B/Connecticut/02/2023	2023-04-08	Centers for Disease Control and Prevention	Connecticut Department. of Public Health
7576	EPI_ISL_17857218	B/Rhode_Island/15/2023	2023-04-23	Centers for Disease Control and Prevention	Rhode Island Department of Health
7577	EPI_ISL_17250858	B/Michigan/04/2023	2023-02-14	Centers for Disease Control and Prevention	Michigan Department of Community Health
7578	EPI_ISL_18143249	B/California/23/2023	2023-07-02	Centers for Disease Control and Prevention	California Department of Health Services
7579	EPI_ISL_17250856	B/Iowa/07/2023	2023-02-11	Centers for Disease Control and Prevention	Iowa State Hygienic Laboratory
7580	EPI_ISL_17857219	B/Maryland/02/2023	2023-04-11	Centers for Disease Control and Prevention	Maryland Department of Health and Mental Hygiene
7581	EPI_ISL_17102579	B/California/08/2023	2023-01-04	Centers for Disease Control and Prevention	California Department of Health Services
7582	EPI_ISL_17102576	B/Iowa/02/2023	2023-01-10	Centers for Disease Control and Prevention	Iowa State Hygienic Laboratory
7583	EPI_ISL_17250859	B/Michigan/03/2023	2023-02-09	Centers for Disease Control and Prevention	Michigan Department of Community Health
7584	EPI_ISL_18143251	B/Hawaii/11/2023	2023-07-24	Centers for Disease Control and Prevention	State of Hawaii Department of Health
7585	EPI_ISL_18143253	B/North_Carolina/05/2023	2023-07-27	Centers for Disease Control and Prevention	North Carolina State Laboratory of Public Health
7586	EPI_ISL_18143255	B/Massachusetts/08/2023	2023-07-30	Centers for Disease Control and Prevention	Massachusetts Department of Public Health
7587	EPI_ISL_17102577	B/California/09/2023	2023-01-18	Centers for Disease Control and Prevention	California Department of Health Services
7588	EPI_ISL_17250855	B/Iowa/06/2023	2023-02-11	Centers for Disease Control and Prevention	Iowa State Hygienic Laboratory
7589	EPI_ISL_17102578	B/Colorado/06/2022	2022-12-31	Centers for Disease Control and Prevention	Colorado Department of Health Lab
7590	EPI_ISL_17857222	B/Georgia/20/2023	2023-04-28	Centers for Disease Control and Prevention	Georgia Public Health Laboratory
7591	EPI_ISL_17102573	B/Iowa/01/2022	2022-12-31	Centers for Disease Control and Prevention	Iowa State Hygienic Laboratory
7592	EPI_ISL_17102580	B/Missouri/01/2023	2023-01-19	Centers for Disease Control and Prevention	Missouri Department. of Health & Senior Services
7593	EPI_ISL_17102583	B/Michigan/01/2023	2023-01-06	Centers for Disease Control and Prevention	Michigan Department of Community Health
7594	EPI_ISL_18143259	B/Hawaii/10/2023	2023-07-23	Centers for Disease Control and Prevention	State of Hawaii Department of Health
7595	EPI_ISL_17102582	B/Michigan/02/2023	2023-01-17	Centers for Disease Control and Prevention	Michigan Department of Community Health
7596	EPI_ISL_17857221	B/Georgia/21/2023	2023-05-01	Centers for Disease Control and Prevention	Georgia Public Health Laboratory
