## Supplementary material for "Commuting-driven competition between transmission chains shapes seasonal influenza virus epidemics in the United States": Table S1 (part 2 of 3)

	Isolate_Id	Isolate_Name	Collection_Date	Submitting_Lab	Originating_Lab
7597	EPI_ISL_18143257	B/California/24/2023	2023-07-14	Centers for Disease Control and Prevention	California Department of Health Services
7598	EPI_ISL_17250857	B/Iowa/05/2023	2023-01-31	Centers for Disease Control and Prevention	Iowa State Hygienic Laboratory
7599	EPI_ISL_17102586	B/Washington/05/2023	2023-01-02	Centers for Disease Control and Prevention	Washington State Public Health Laboratory
7600	EPI_ISL_179674	B/Florida/12/2015	2015-03-02	Centers for Disease Control and Prevention	Florida Department of Health-Jacksonville
7601	EPI_ISL_211960	B/Kentucky/34/2015	2015-12-25	Centers for Disease Control and Prevention	Kentucky Division of Laboratory Services
7602	EPI_ISL_211972	B/Colorado/02/2016	2016-01-11	Centers for Disease Control and Prevention	Colorado Department of Health Lab
7603	EPI_ISL_212819	B/Pennsylvania/37/2015	2015-12-19	Centers for Disease Control and Prevention	Pennsylvania Department of Health
7604	EPI_ISL_212822	B/Washington/01/2016	2016-01-04	Centers for Disease Control and Prevention	Marshfield Clinic Research Foundation
7605	EPI_ISL_212837	B/Texas/03/2016	2016-01-12	Centers for Disease Control and Prevention	Baylor College of Medicine
7606	EPI_ISL_212838	B/Texas/04/2016	2016-01-13	Centers for Disease Control and Prevention	Baylor College of Medicine
7607	EPI_ISL_212839	B/Texas/05/2016	2016-01-13	Centers for Disease Control and Prevention	Baylor College of Medicine
7608	EPI_ISL_212843	B/Nevada/02/2016	2016-01-27	Centers for Disease Control and Prevention	Nevada State Health Laboratory
7609	EPI_ISL_212859	B/Virginia/01/2016	2016-01-26	Centers for Disease Control and Prevention	Virginia Division of Consolidated Laboratories
7610	EPI_ISL_212874	B/Washington/11/2016	2016-01-28	Centers for Disease Control and Prevention	Seattle & King County Public Health Lab
7611	EPI_ISL_212876	B/California/117/2015	2015-12-13	Centers for Disease Control and Prevention	California Department of Health Services
7612	EPI_ISL_212877	B/New_York/21/2015	2015	Centers for Disease Control and Prevention	New York State Department of Health
7613	EPI_ISL_212888	B/Washington/78/2015	2015-12-20	Centers for Disease Control and Prevention	Washington State Public Health Laboratory
7614	EPI_ISL_212889	B/Washington/79/2015	2015-12-30	Centers for Disease Control and Prevention	Washington State Public Health Laboratory
7615	EPI_ISL_212893	B/Kentucky/39/2015	2015-12-08	Centers for Disease Control and Prevention	Kentucky Division of Laboratory Services
7616	EPI_ISL_212894	B/Kentucky/40/2015	2015-12-11	Centers for Disease Control and Prevention	Kentucky Division of Laboratory Services
7617	EPI_ISL_212895	B/Kentucky/41/2015	2015-12-13	Centers for Disease Control and Prevention	Kentucky Division of Laboratory Services
7618	EPI_ISL_212896	B/Kentucky/42/2015	2015-12-14	Centers for Disease Control and Prevention	Kentucky Division of Laboratory Services
7619	EPI_ISL_212897	B/Kentucky/43/2015	2015-12-21	Centers for Disease Control and Prevention	Kentucky Division of Laboratory Services
7620	EPI_ISL_212898	B/Kentucky/36/2015	2015-12-26	Centers for Disease Control and Prevention	Kentucky Division of Laboratory Services
7621	EPI_ISL_212899	B/Kentucky/37/2015	2015-12-23	Centers for Disease Control and Prevention	Kentucky Division of Laboratory Services
7622	EPI_ISL_212904	B/Florida/02/2016	2016-01-18	Centers for Disease Control and Prevention	Florida Department of Health-Tampa
7623	EPI_ISL_212917	B/Idaho/02/2016	2016-01-13	Centers for Disease Control and Prevention	State of Idaho Bureau of Laboratories
7624	EPI_ISL_212920	B/California/05/2016	2016-01-21	Centers for Disease Control and Prevention	California Department of Health Services
7625	EPI_ISL_212922	B/Wisconsin/05/2016	2016-01-25	Centers for Disease Control and Prevention	Wisconsin State Laboratory of Hygiene
7626	EPI_ISL_212925	B/Iowa/02/2016	2016-01-21	Centers for Disease Control and Prevention	Iowa State Hygienic Laboratory
7627	EPI_ISL_212928	B/Hawaii/02/2016	2016-01-21	Centers for Disease Control and Prevention	State of Hawaii Department of Health
7628	EPI_ISL_212929	B/Hawaii/03/2016	2016-01-24	Centers for Disease Control and Prevention	State of Hawaii Department of Health
7629	EPI_ISL_212930	B/Colorado/04/2016	2016-01-21	Centers for Disease Control and Prevention	Colorado Department of Health Lab
7630	EPI_ISL_212931	B/Colorado/05/2016	2016	Centers for Disease Control and Prevention	Colorado Department of Health Lab
7631	EPI_ISL_212933	B/Washington/16/2016	2016-01-16	Centers for Disease Control and Prevention	Washington State Public Health Laboratory
7632	EPI_ISL_212935	B/North_Carolina/01/2016	2016-01-19	Centers for Disease Control and Prevention	North Carolina State Laboratory of Public Health
7633	EPI_ISL_212936	B/Washington/12/2016	2016-01-20	Centers for Disease Control and Prevention	Marshfield Clinic Research Foundation
7634	EPI_ISL_212943	B/California/11/2016	2016-01-28	Centers for Disease Control and Prevention	California Department of Health Services
7635	EPI_ISL_212944	B/California/13/2016	2016-01-27	Centers for Disease Control and Prevention	California Department of Health Services
7636	EPI_ISL_212945	B/California/14/2016	2016-01-30	Centers for Disease Control and Prevention	California Department of Health Services
7637	EPI_ISL_212946	B/California/15/2016	2016-01-29	Centers for Disease Control and Prevention	California Department of Health Services
7638	EPI_ISL_212947	B/California/16/2016	2016-01-29	Centers for Disease Control and Prevention	California Department of Health Services
7639	EPI_ISL_212949	B/Texas/13/2016	2016-01-26	Centers for Disease Control and Prevention	Texas Department of State Health Services-Laboratory Services
7640	EPI_ISL_220612	B/Virginia/07/2016	2016-03-10	Centers for Disease Control and Prevention	University of Virginia, Medical Labs/Microbiology
7641	EPI_ISL_220651	B/Texas/19/2016	2016-02-07	Centers for Disease Control and Prevention	Baylor College of Medicine
7642	EPI_ISL_220656	B/California/37/2016	2016-02-20	Centers for Disease Control and Prevention	California Department of Health Services
7643	EPI_ISL_220657	B/California/42/2016	2016-02-16	Centers for Disease Control and Prevention	California Department of Health Services
7644	EPI_ISL_220659	B/Massachusetts/04/2016	2016-02-16	Centers for Disease Control and Prevention	Massachusetts Department of Public Health
7645	EPI_ISL_220662	B/New_York/12/2016	2016-02-16	Centers for Disease Control and Prevention	New York State Department of Health
7646	EPI_ISL_220663	B/Washington/45/2016	2016-02-04	Centers for Disease Control and Prevention	Washington State Public Health Laboratory
7647	EPI_ISL_220672	B/Connecticut/04/2016	2016-02-18	Centers for Disease Control and Prevention	Connecticut Department. of Public Health
7648	EPI_ISL_220673	B/Connecticut/09/2016	2016-02-08	Centers for Disease Control and Prevention	Connecticut Department. of Public Health
7649	EPI_ISL_220675	B/Connecticut/10/2016	2016-02-09	Centers for Disease Control and Prevention	Connecticut Department. of Public Health
7650	EPI_ISL_220683	B/Pennsylvania/10/2016	2016-02-11	Centers for Disease Control and Prevention	UPMC-CLB Dept of Microbiology
7651	EPI_ISL_220690	B/Michigan/14/2016	2016-03-01	Centers for Disease Control and Prevention	University of Michigan SPH EPID
7652	EPI_ISL_220695	B/Connecticut/13/2016	2016-02-24	Centers for Disease Control and Prevention	Connecticut Department. of Public Health
7653	EPI_ISL_220702	B/Kentucky/11/2016	2016-03-07	Centers for Disease Control and Prevention	Kentucky Division of Laboratory Services
7654	EPI_ISL_220705	B/South_Carolina/01/2016	2016-02-29	Centers for Disease Control and Prevention	South Carolina Department of Health
7655	EPI_ISL_220707	B/South_Carolina/02/2016	2016-02-23	Centers for Disease Control and Prevention	South Carolina Department of Health
7656	EPI_ISL_220710	B/Alabama/01/2016	2016-02-24	Centers for Disease Control and Prevention	ADPH Bureau of Clinical Laboratories
7657	EPI_ISL_220712	B/Texas/43/2016	2016-02-22	Centers for Disease Control and Prevention	Baylor College of Medicine
7658	EPI_ISL_220715	B/Texas/45/2016	2016-02-19	Centers for Disease Control and Prevention	Baylor College of Medicine
7659	EPI_ISL_220718	B/Texas/47/2016	2016-02-23	Centers for Disease Control and Prevention	Baylor College of Medicine
7660	EPI_ISL_220723	B/Texas/49/2016	2016-03-03	Centers for Disease Control and Prevention	Baylor College of Medicine
7661	EPI_ISL_220726	B/Texas/51/2016	2016-03-09	Centers for Disease Control and Prevention	Baylor College of Medicine
7662	EPI_ISL_220729	B/Hawaii/10/2016	2016-02-25	Centers for Disease Control and Prevention	State of Hawaii Department of Health
7663	EPI_ISL_220733	B/Delaware/13/2016	2016-03-14	Centers for Disease Control and Prevention	Delaware Public Health Lab
7664	EPI_ISL_220734	B/Delaware/14/2016	2016-03-14	Centers for Disease Control and Prevention	Delaware Public Health Lab
7665	EPI_ISL_220740	B/Texas/53/2016	2016-02-09	Centers for Disease Control and Prevention	Texas Department of State Health Services-Laboratory Services
7666	EPI_ISL_220742	B/Texas/56/2016	2016-03-14	Centers for Disease Control and Prevention	Texas Department of State Health Services-Laboratory Services
7667	EPI_ISL_220743	B/Texas/57/2016	2016-03-01	Centers for Disease Control and Prevention	Texas Department of State Health Services-Laboratory Services
7668	EPI_ISL_220745	B/Texas/59/2016	2016-02-16	Centers for Disease Control and Prevention	Texas Department of State Health Services-Laboratory Services
7669	EPI_ISL_220748	B/Indiana/08/2016	2016-03-01	Centers for Disease Control and Prevention	Indiana State Department of Health Laboratories
7670	EPI_ISL_220749	B/Indiana/09/2016	2016-03-07	Centers for Disease Control and Prevention	Indiana State Department of Health Laboratories
7671	EPI_ISL_220751	B/Utah/44/2016	2016-03-11	Centers for Disease Control and Prevention	Utah Department of Health
7672	EPI_ISL_220753	B/Nevada/17/2016	2016-03-08	Centers for Disease Control and Prevention	Southern Nevada Public Health Lab
7673	EPI_ISL_220754	B/Nevada/18/2016	2016-03-09	Centers for Disease Control and Prevention	Southern Nevada Public Health Lab
7674	EPI_ISL_220756	B/Florida/41/2016	2016-03-09	Centers for Disease Control and Prevention	Florida Department of Health-Jacksonville
7675	EPI_ISL_220757	B/Florida/42/2016	2016-03-09	Centers for Disease Control and Prevention	Florida Department of Health-Jacksonville
7676	EPI_ISL_220760	B/Virginia/28/2016	2016-03-05	Centers for Disease Control and Prevention	Virginia Division of Consolidated Laboratories
7677	EPI_ISL_220763	B/Pennsylvania/19/2016	2016-03-16	Centers for Disease Control and Prevention	Pennsylvania Department of Health
7678	EPI_ISL_220765	B/Pennsylvania/21/2016	2016-03-09	Centers for Disease Control and Prevention	UPMC-CLB Dept of Microbiology
7679	EPI_ISL_220766	B/Pennsylvania/22/2016	2016-03-10	Centers for Disease Control and Prevention	UPMC-CLB Dept of Microbiology
7680	EPI_ISL_220769	B/Colorado/17/2016	2016-03-10	Centers for Disease Control and Prevention	Colorado Department of Health Lab
7681	EPI_ISL_220774	B/Washington/57/2016	2016-02-17	Centers for Disease Control and Prevention	Washington State Public Health Laboratory
7682	EPI_ISL_220775	B/Washington/58/2016	2016-02-18	Centers for Disease Control and Prevention	Washington State Public Health Laboratory
7683	EPI_ISL_220782	B/New_Jersey/08/2016	2016-03-07	Centers for Disease Control and Prevention	New Jersey Department of Health & Senior Services
7684	EPI_ISL_220790	B/Nevada/19/2016	2016-03-15	Centers for Disease Control and Prevention	Nevada State Health Laboratory
7685	EPI_ISL_220792	B/New_York/20/2016	2016-03-10	Centers for Disease Control and Prevention	New York State Department of Health
7686	EPI_ISL_220794	B/New_York/23/2016	2016-03-07	Centers for Disease Control and Prevention	New York State Department of Health
7687	EPI_ISL_220795	B/New_Hampshire/12/2016	2016-03-18	Centers for Disease Control and Prevention	New Hampshire Public Health Laboratories
7688	EPI_ISL_220799	B/Michigan/17/2016	2016-02-23	Centers for Disease Control and Prevention	Michigan Department of Community Health
7689	EPI_ISL_220800	B/Michigan/18/2016	2016-02-17	Centers for Disease Control and Prevention	Michigan Department of Community Health
7690	EPI_ISL_220803	B/Texas/62/2016	2016-03-24	Centers for Disease Control and Prevention	Houston Department of Health and Human Services
7691	EPI_ISL_220805	B/Kansas/08/2016	2016-03-15	Centers for Disease Control and Prevention	Kansas Department of Health and Environment
7692	EPI_ISL_220807	B/Oregon/29/2016	2016-03-28	Centers for Disease Control and Prevention	Oregon Public Health Laboratory
7693	EPI_ISL_220808	B/Texas/66/2016	2016-03-26	Centers for Disease Control and Prevention	Baylor College of Medicine
7694	EPI_ISL_220812	B/New_Mexico/26/2016	2016-03-22	Centers for Disease Control and Prevention	New Mexico Department of Health
7695	EPI_ISL_220813	B/New_Mexico/27/2016	2016-03-28	Centers for Disease Control and Prevention	New Mexico Department of Health
7696	EPI_ISL_220814	B/New_Jersey/09/2016	2016-03-29	Centers for Disease Control and Prevention	New Jersey Department of Health & Senior Services
7697	EPI_ISL_220817	B/Wisconsin/24/2016	2016-03-18	Centers for Disease Control and Prevention	Wisconsin State Laboratory of Hygiene
7698	EPI_ISL_220819	B/Texas/68/2016	2016-03-09	Centers for Disease Control and Prevention	Texas Department of State Health Services-Laboratory Services
7699	EPI_ISL_220821	B/Texas/70/2016	2016-03-17	Centers for Disease Control and Prevention	Texas Department of State Health Services-Laboratory Services
7700	EPI_ISL_220826	B/Iowa/08/2016	2016-03-16	Centers for Disease Control and Prevention	Iowa State Hygienic Laboratory
7701	EPI_ISL_220827	B/Iowa/09/2016	2016-03-16	Centers for Disease Control and Prevention	Iowa State Hygienic Laboratory
7702	EPI_ISL_220833	B/Florida/45/2016	2016-03-25	Centers for Disease Control and Prevention	Florida Department of Health-Tampa
7703	EPI_ISL_229227	B/Virginia/46/2016	2016-05-04	Centers for Disease Control and Prevention	University of Virginia, Medical Labs/Microbiology
7704	EPI_ISL_229228	B/Pennsylvania/47/2016	2016-05-11	Centers for Disease Control and Prevention	Pennsylvania Department of Health
7705	EPI_ISL_229230	B/Hawaii/26/2016	2016-04-06	Centers for Disease Control and Prevention	State of Hawaii Department of Health
7706	EPI_ISL_229235	B/Tennessee/04/2016	2016-04-13	Centers for Disease Control and Prevention	Vanderbilt University Medical Center
7707	EPI_ISL_229248	B/Georgia/14/2016	2016-03-14	Centers for Disease Control and Prevention	Georgia Public Health Laboratory
7708	EPI_ISL_229262	B/Georgia/15/2016	2016-03-17	Centers for Disease Control and Prevention	Georgia Public Health Laboratory
7709	EPI_ISL_229264	B/Georgia/17/2016	2016-04-04	Centers for Disease Control and Prevention	Georgia Public Health Laboratory
7710	EPI_ISL_229292	B/South_Carolina/11/2016	2016-05-02	Centers for Disease Control and Prevention	South Carolina Department of Health
7711	EPI_ISL_229326	B/South_Carolina/12/2016	2016-05-25	Centers for Disease Control and Prevention	South Carolina Department of Health
7712	EPI_ISL_229328	B/Florida/67/2016	2016-05-25	Centers for Disease Control and Prevention	Florida Department of Health-Tampa
7713	EPI_ISL_229329	B/Minnesota/25/2016	2016-05-27	Centers for Disease Control and Prevention	Minnesota Department of Health
7714	EPI_ISL_229331	B/Florida/65/2016	2016-05-16	Centers for Disease Control and Prevention	Florida Department of Health-Tampa
7715	EPI_ISL_229334	B/Florida/24/2016	2016-02-10	Centers for Disease Control and Prevention	Florida Department of Health-Tampa
7716	EPI_ISL_229342	B/Wisconsin/18/2016	2016-03-11	Centers for Disease Control and Prevention	Wisconsin State Laboratory of Hygiene
7717	EPI_ISL_229343	B/Wisconsin/19/2016	2016-03-08	Centers for Disease Control and Prevention	Wisconsin State Laboratory of Hygiene
7718	EPI_ISL_229352	B/Oregon/26/2016	2016-03-12	Centers for Disease Control and Prevention	Oregon Public Health Laboratory
7719	EPI_ISL_229356	B/Virginia/33/2016	2016-03-21	Centers for Disease Control and Prevention	Virginia Division of Consolidated Laboratories
7720	EPI_ISL_229358	B/New_Jersey/11/2016	2016-03-23	Centers for Disease Control and Prevention	New Jersey Department of Health & Senior Services
7721	EPI_ISL_229359	B/Iowa/04/2016	2016-02-26	Centers for Disease Control and Prevention	Iowa State Hygienic Laboratory
7722	EPI_ISL_229361	B/Vermont/05/2016	2016-03-28	Centers for Disease Control and Prevention	Vermont Department of Health Laboratory
7723	EPI_ISL_229362	B/Minnesota/13/2016	2016-03-29	Centers for Disease Control and Prevention	Minnesota Department of Health
7724	EPI_ISL_229365	B/Pennsylvania/26/2016	2016-03-23	Centers for Disease Control and Prevention	UPMC-CLB Dept of Microbiology
7725	EPI_ISL_229371	B/Massachusetts/09/2016	2016-03-30	Centers for Disease Control and Prevention	Massachusetts Department of Public Health
7726	EPI_ISL_229374	B/New_Hampshire/15/2016	2016-03-30	Centers for Disease Control and Prevention	New Hampshire Public Health Laboratories
7727	EPI_ISL_236852	B/California/79/2016	2016-08-11	Centers for Disease Control and Prevention	California Department of Health Services
7728	EPI_ISL_236854	B/Florida/83/2016	2016-09-14	Centers for Disease Control and Prevention	Florida Department of Health-Jacksonville
7729	EPI_ISL_236859	B/Iowa/25/2016	2016-09-18	Centers for Disease Control and Prevention	Iowa State Hygienic Laboratory
7730	EPI_ISL_236861	B/Iowa/26/2016	2016-09-30	Centers for Disease Control and Prevention	Iowa State Hygienic Laboratory
7731	EPI_ISL_236888	B/Missouri/09/2016	2016-09-28	Centers for Disease Control and Prevention	Missouri Department. of Health & Senior Services
7732	EPI_ISL_236889	B/Missouri/10/2016	2016-09-29	Centers for Disease Control and Prevention	Missouri Department. of Health & Senior Services
7733	EPI_ISL_237451	B/Florida/87/2016	2016-09-28	Centers for Disease Control and Prevention	Florida Department of Health-Tampa
7734	EPI_ISL_237453	B/New_Jersey/21/2016	2016-10-10	Centers for Disease Control and Prevention	New Jersey Department of Health & Senior Services
7735	EPI_ISL_237456	B/Florida/85/2016	2016-09-19	Centers for Disease Control and Prevention	Florida Department of Health-Tampa
7736	EPI_ISL_237458	B/North_Carolina/27/2016	2016-10-04	Centers for Disease Control and Prevention	North Carolina State Laboratory of Public Health
7737	EPI_ISL_252989	B/Kansas/02/2017	2017-02-04	Centers for Disease Control and Prevention	Kansas Department of Health and Environment
7738	EPI_ISL_252991	B/North_Dakota/03/2017	2017-02-06	Centers for Disease Control and Prevention	North Dakota Department of Health
7739	EPI_ISL_252992	B/Texas/15/2017	2017-02-11	Centers for Disease Control and Prevention	Dallas County Health and Human Services
7740	EPI_ISL_252994	B/Missouri/03/2017	2017-02-03	Centers for Disease Control and Prevention	Missouri Department. of Health & Senior Services
7741	EPI_ISL_252997	B/Minnesota/07/2017	2017-01-30	Centers for Disease Control and Prevention	Minnesota Department of Health
7742	EPI_ISL_252999	B/New_Jersey/23/2016	2016-10-03	Centers for Disease Control and Prevention	New Jersey Department of Health & Senior Services
7743	EPI_ISL_253226	B/Indiana/06/2017	2017-02-02	Centers for Disease Control and Prevention	Indiana State Department of Health Laboratories
7744	EPI_ISL_253228	B/Iowa/06/2017	2017-02-14	Centers for Disease Control and Prevention	Iowa State Hygienic Laboratory
7745	EPI_ISL_253229	B/Kansas/01/2017	2017-01-11	Centers for Disease Control and Prevention	Kansas Department of Health and Environment
7746	EPI_ISL_253232	B/Nebraska/01/2017	2017-01-19	Centers for Disease Control and Prevention	Nebraska Public Health Lab
7747	EPI_ISL_253238	B/Texas/20/2017	2017-02-13	Centers for Disease Control and Prevention	Houston Department of Health and Human Services
7748	EPI_ISL_253240	B/Texas/23/2017	2017-02-20	Centers for Disease Control and Prevention	Texas Department of State Health Services-Laboratory Services
7749	EPI_ISL_253241	B/Wisconsin/10/2017	2017-02-07	Centers for Disease Control and Prevention	Wisconsin State Laboratory of Hygiene
7750	EPI_ISL_253595	B/Michigan/04/2017	2017-02-01	Centers for Disease Control and Prevention	University of Michigan SPH EPID
7751	EPI_ISL_253610	B/Wisconsin/07/2017	2017-02-06	Centers for Disease Control and Prevention	Marshfield Clinic Research Foundation
7752	EPI_ISL_261790	B/Tennessee/20/2017	2017-03-31	Centers for Disease Control and Prevention	Vanderbilt University Medical Center
7753	EPI_ISL_261791	B/Michigan/32/2017	2017-03-28	Centers for Disease Control and Prevention	University of Michigan SPH EPID
7754	EPI_ISL_261796	B/Wisconsin/24/2017	2017-04-13	Centers for Disease Control and Prevention	Marshfield Clinic Research Foundation
7755	EPI_ISL_270000	B/Alabama/08/2017	2017-06-03	Centers for Disease Control and Prevention	ADPH Bureau of Clinical Laboratories
7756	EPI_ISL_270004	B/Arizona/23/2017	2017-04-29	Centers for Disease Control and Prevention	Arizona Department of Health Services
7757	EPI_ISL_270006	B/Arizona/25/2017	2017-04-30	Centers for Disease Control and Prevention	Arizona Department of Health Services
7758	EPI_ISL_270009	B/Arizona/29/2017	2017-05-19	Centers for Disease Control and Prevention	Arizona Department of Health Services
7759	EPI_ISL_270010	B/Arizona/31/2017	2017-06-07	Centers for Disease Control and Prevention	Arizona Department of Health Services
7760	EPI_ISL_270017	B/Utah/30/2017	2017-06-07	Centers for Disease Control and Prevention	Utah Department of Health
7761	EPI_ISL_270049	B/Colorado/20/2017	2017-03-08	Centers for Disease Control and Prevention	Colorado Department of Health Lab
7762	EPI_ISL_270050	B/Colorado/21/2017	2017-03-17	Centers for Disease Control and Prevention	Colorado Department of Health Lab
7763	EPI_ISL_270051	B/Colorado/22/2017	2017-03-31	Centers for Disease Control and Prevention	Colorado Department of Health Lab
7764	EPI_ISL_270052	B/Colorado/23/2017	2017-04-04	Centers for Disease Control and Prevention	Colorado Department of Health Lab
7765	EPI_ISL_270053	B/Colorado/24/2017	2017-04-05	Centers for Disease Control and Prevention	Colorado Department of Health Lab
7766	EPI_ISL_270054	B/Connecticut/33/2017	2017-03-03	Centers for Disease Control and Prevention	Connecticut Department. of Public Health
7767	EPI_ISL_270055	B/Connecticut/34/2017	2017-03-07	Centers for Disease Control and Prevention	Connecticut Department. of Public Health
7768	EPI_ISL_270056	B/Connecticut/35/2017	2017-03-10	Centers for Disease Control and Prevention	Connecticut Department. of Public Health
7769	EPI_ISL_270057	B/Connecticut/36/2017	2017-03-10	Centers for Disease Control and Prevention	Connecticut Department. of Public Health
7770	EPI_ISL_270058	B/Connecticut/37/2017	2017-03-13	Centers for Disease Control and Prevention	Connecticut Department. of Public Health
7771	EPI_ISL_270059	B/Connecticut/38/2017	2017-03-13	Centers for Disease Control and Prevention	Connecticut Department. of Public Health
7772	EPI_ISL_270060	B/Connecticut/39/2017	2017-03-14	Centers for Disease Control and Prevention	Connecticut Department. of Public Health
7773	EPI_ISL_270061	B/Connecticut/40/2017	2017-03-16	Centers for Disease Control and Prevention	Connecticut Department. of Public Health
7774	EPI_ISL_270062	B/Connecticut/41/2017	2017-03-23	Centers for Disease Control and Prevention	Connecticut Department. of Public Health
7775	EPI_ISL_270063	B/Connecticut/42/2017	2017-03-26	Centers for Disease Control and Prevention	Connecticut Department. of Public Health
7776	EPI_ISL_270065	B/Connecticut/43/2017	2017-04-04	Centers for Disease Control and Prevention	Connecticut Department. of Public Health
7777	EPI_ISL_270066	B/Connecticut/44/2017	2017-04-07	Centers for Disease Control and Prevention	Connecticut Department. of Public Health
7778	EPI_ISL_270067	B/Connecticut/45/2017	2017-04-08	Centers for Disease Control and Prevention	Connecticut Department. of Public Health
7779	EPI_ISL_270068	B/Connecticut/46/2017	2017-04-09	Centers for Disease Control and Prevention	Connecticut Department. of Public Health
7780	EPI_ISL_270069	B/Connecticut/47/2017	2017-04-10	Centers for Disease Control and Prevention	Connecticut Department. of Public Health
7781	EPI_ISL_270070	B/Connecticut/48/2017	2017-04-17	Centers for Disease Control and Prevention	Connecticut Department. of Public Health
7782	EPI_ISL_270071	B/Connecticut/50/2017	2017-04-19	Centers for Disease Control and Prevention	Connecticut Department. of Public Health
7783	EPI_ISL_270072	B/Delaware/33/2017	2017-03-02	Centers for Disease Control and Prevention	Delaware Public Health Lab
7784	EPI_ISL_270073	B/Delaware/34/2017	2017-03-07	Centers for Disease Control and Prevention	Delaware Public Health Lab
7785	EPI_ISL_270074	B/Delaware/37/2017	2017-04-03	Centers for Disease Control and Prevention	Delaware Public Health Lab
7786	EPI_ISL_270075	B/Delaware/38/2017	2017-04-13	Centers for Disease Control and Prevention	Delaware Public Health Lab
7787	EPI_ISL_270076	B/Delaware/39/2017	2017-04-16	Centers for Disease Control and Prevention	Delaware Public Health Lab
7788	EPI_ISL_270077	B/Delaware/40/2017	2017-04-17	Centers for Disease Control and Prevention	Delaware Public Health Lab
7789	EPI_ISL_270078	B/Delaware/41/2017	2017-04-17	Centers for Disease Control and Prevention	Delaware Public Health Lab
7790	EPI_ISL_270079	B/Delaware/42/2017	2017-04-18	Centers for Disease Control and Prevention	Delaware Public Health Lab
7791	EPI_ISL_270080	B/Florida/83/2017	2017-06-13	Centers for Disease Control and Prevention	Florida Department of Health-Tampa
7792	EPI_ISL_270081	B/Idaho/18/2017	2017-03-07	Centers for Disease Control and Prevention	State of Idaho Bureau of Laboratories
7793	EPI_ISL_270082	B/Idaho/19/2017	2017-03-14	Centers for Disease Control and Prevention	State of Idaho Bureau of Laboratories
7794	EPI_ISL_270083	B/Idaho/20/2017	2017-03-16	Centers for Disease Control and Prevention	State of Idaho Bureau of Laboratories
7795	EPI_ISL_270084	B/Iowa/18/2017	2017-03-06	Centers for Disease Control and Prevention	Iowa State Hygienic Laboratory
7796	EPI_ISL_270085	B/Iowa/19/2017	2017-03-08	Centers for Disease Control and Prevention	Iowa State Hygienic Laboratory
7797	EPI_ISL_270086	B/Iowa/20/2017	2017-03-11	Centers for Disease Control and Prevention	Iowa State Hygienic Laboratory
7798	EPI_ISL_270087	B/Iowa/21/2017	2017-03-15	Centers for Disease Control and Prevention	Iowa State Hygienic Laboratory
7799	EPI_ISL_270088	B/Iowa/22/2017	2017-03-17	Centers for Disease Control and Prevention	Iowa State Hygienic Laboratory
7800	EPI_ISL_270089	B/Iowa/24/2017	2017-03-30	Centers for Disease Control and Prevention	Iowa State Hygienic Laboratory
7801	EPI_ISL_270090	B/Iowa/25/2017	2017-04-14	Centers for Disease Control and Prevention	Iowa State Hygienic Laboratory
7802	EPI_ISL_270092	B/Louisiana/21/2017	2017-03-06	Centers for Disease Control and Prevention	Louisiana Department of Health and Hospitals
7803	EPI_ISL_270093	B/Louisiana/22/2017	2017-03-08	Centers for Disease Control and Prevention	Louisiana Department of Health and Hospitals
7804	EPI_ISL_270094	B/Louisiana/23/2017	2017-03-13	Centers for Disease Control and Prevention	Louisiana Department of Health and Hospitals
7805	EPI_ISL_270095	B/Louisiana/24/2017	2017-03-13	Centers for Disease Control and Prevention	Louisiana Department of Health and Hospitals
7806	EPI_ISL_270096	B/Louisiana/25/2017	2017-03-14	Centers for Disease Control and Prevention	Louisiana Department of Health and Hospitals
7807	EPI_ISL_270097	B/Louisiana/26/2017	2017-03-21	Centers for Disease Control and Prevention	Louisiana Department of Health and Hospitals
7808	EPI_ISL_270098	B/Louisiana/27/2017	2017-03-23	Centers for Disease Control and Prevention	Louisiana Department of Health and Hospitals
7809	EPI_ISL_270099	B/Louisiana/29/2017	2017-03-27	Centers for Disease Control and Prevention	Louisiana Department of Health and Hospitals
7810	EPI_ISL_270100	B/Louisiana/30/2017	2017-03-28	Centers for Disease Control and Prevention	Louisiana Department of Health and Hospitals
7811	EPI_ISL_270101	B/Minnesota/36/2017	2017-04-03	Centers for Disease Control and Prevention	Minnesota Department of Health
7812	EPI_ISL_270103	B/Minnesota/38/2017	2017-04-03	Centers for Disease Control and Prevention	Minnesota Department of Health
7813	EPI_ISL_270104	B/Minnesota/39/2017	2017-04-04	Centers for Disease Control and Prevention	Minnesota Department of Health
7814	EPI_ISL_270106	B/Minnesota/41/2017	2017-04-06	Centers for Disease Control and Prevention	Minnesota Department of Health
7815	EPI_ISL_270107	B/Minnesota/42/2017	2017-04-08	Centers for Disease Control and Prevention	Minnesota Department of Health
7816	EPI_ISL_270108	B/Minnesota/43/2017	2017-04-09	Centers for Disease Control and Prevention	Minnesota Department of Health
7817	EPI_ISL_270109	B/Texas/72/2017	2017-03-04	Centers for Disease Control and Prevention	Texas Department of State Health Services-Laboratory Services
7818	EPI_ISL_270110	B/Texas/73/2017	2017-03-15	Centers for Disease Control and Prevention	Texas Department of State Health Services-Laboratory Services
7819	EPI_ISL_270111	B/Texas/74/2017	2017-03-27	Centers for Disease Control and Prevention	Texas Department of State Health Services-Laboratory Services
7820	EPI_ISL_270112	B/Utah/33/2017	2017-03-13	Centers for Disease Control and Prevention	Utah Department of Health
7821	EPI_ISL_270113	B/Utah/34/2017	2017-04-03	Centers for Disease Control and Prevention	Utah Department of Health
7822	EPI_ISL_270114	B/Utah/35/2017	2017-04-03	Centers for Disease Control and Prevention	Utah Department of Health
7823	EPI_ISL_270115	B/Utah/36/2017	2017-04-03	Centers for Disease Control and Prevention	Utah Department of Health
7824	EPI_ISL_270116	B/Utah/37/2017	2017-04-05	Centers for Disease Control and Prevention	Utah Department of Health
7825	EPI_ISL_270117	B/Utah/38/2017	2017-04-05	Centers for Disease Control and Prevention	Utah Department of Health
7826	EPI_ISL_270119	B/Utah/40/2017	2017-05-02	Centers for Disease Control and Prevention	Utah Department of Health
7827	EPI_ISL_270120	B/Utah/41/2017	2017-05-30	Centers for Disease Control and Prevention	Utah Department of Health
7828	EPI_ISL_270121	B/Utah/42/2017	2017-05-31	Centers for Disease Control and Prevention	Utah Department of Health
7829	EPI_ISL_270122	B/Wisconsin/40/2017	2017-03-01	Centers for Disease Control and Prevention	Wisconsin State Laboratory of Hygiene
7830	EPI_ISL_270123	B/Wisconsin/41/2017	2017-03-05	Centers for Disease Control and Prevention	Wisconsin State Laboratory of Hygiene
7831	EPI_ISL_270124	B/Wisconsin/42/2017	2017-03-15	Centers for Disease Control and Prevention	Wisconsin State Laboratory of Hygiene
7832	EPI_ISL_270125	B/Wisconsin/43/2017	2017-03-18	Centers for Disease Control and Prevention	Wisconsin State Laboratory of Hygiene
7833	EPI_ISL_270126	B/Wisconsin/44/2017	2017-03-18	Centers for Disease Control and Prevention	Wisconsin State Laboratory of Hygiene
7834	EPI_ISL_270127	B/Wisconsin/45/2017	2017-03-20	Centers for Disease Control and Prevention	Wisconsin State Laboratory of Hygiene
7835	EPI_ISL_270128	B/Wisconsin/46/2017	2017-03-21	Centers for Disease Control and Prevention	Wisconsin State Laboratory of Hygiene
7836	EPI_ISL_270129	B/Wisconsin/47/2017	2017-03-27	Centers for Disease Control and Prevention	Wisconsin State Laboratory of Hygiene
7837	EPI_ISL_270130	B/Wisconsin/48/2017	2017-03-27	Centers for Disease Control and Prevention	Wisconsin State Laboratory of Hygiene
7838	EPI_ISL_270131	B/Wisconsin/49/2017	2017-03-29	Centers for Disease Control and Prevention	Wisconsin State Laboratory of Hygiene
7839	EPI_ISL_270132	B/Wisconsin/50/2017	2017-04-01	Centers for Disease Control and Prevention	Wisconsin State Laboratory of Hygiene
7840	EPI_ISL_270134	B/Wisconsin/52/2017	2017-04-03	Centers for Disease Control and Prevention	Wisconsin State Laboratory of Hygiene
7841	EPI_ISL_270135	B/Wisconsin/53/2017	2017-04-04	Centers for Disease Control and Prevention	Wisconsin State Laboratory of Hygiene
7842	EPI_ISL_270136	B/Wisconsin/54/2017	2017-04-07	Centers for Disease Control and Prevention	Wisconsin State Laboratory of Hygiene
7843	EPI_ISL_270137	B/Wisconsin/55/2017	2017-04-08	Centers for Disease Control and Prevention	Wisconsin State Laboratory of Hygiene
7844	EPI_ISL_270138	B/Wisconsin/56/2017	2017-04-08	Centers for Disease Control and Prevention	Wisconsin State Laboratory of Hygiene
7845	EPI_ISL_270139	B/Wisconsin/57/2017	2017-04-13	Centers for Disease Control and Prevention	Wisconsin State Laboratory of Hygiene
7846	EPI_ISL_270140	B/Wisconsin/58/2017	2017-04-20	Centers for Disease Control and Prevention	Wisconsin State Laboratory of Hygiene
7847	EPI_ISL_270141	B/Wisconsin/59/2017	2017-04-25	Centers for Disease Control and Prevention	Wisconsin State Laboratory of Hygiene
7848	EPI_ISL_270143	B/Wisconsin/60/2017	2017-05-08	Centers for Disease Control and Prevention	Wisconsin State Laboratory of Hygiene
7849	EPI_ISL_270144	B/Wisconsin/61/2017	2017-05-30	Centers for Disease Control and Prevention	Wisconsin State Laboratory of Hygiene
7850	EPI_ISL_270145	B/Wisconsin/62/2017	2017-05-30	Centers for Disease Control and Prevention	Wisconsin State Laboratory of Hygiene
7851	EPI_ISL_270146	B/Wisconsin/64/2017	2017-03-08	Centers for Disease Control and Prevention	City of Milwaukee Health Department
7852	EPI_ISL_270147	B/Wisconsin/65/2017	2017-03-09	Centers for Disease Control and Prevention	City of Milwaukee Health Department
7853	EPI_ISL_270148	B/Wisconsin/66/2017	2017-03-21	Centers for Disease Control and Prevention	City of Milwaukee Health Department
7854	EPI_ISL_277825	B/New_Mexico/11/2017	2017-04-10	Centers for Disease Control and Prevention	New Mexico Department of Health
7855	EPI_ISL_277826	B/New_Mexico/12/2017	2017-04-10	Centers for Disease Control and Prevention	New Mexico Department of Health
7856	EPI_ISL_277827	B/New_Mexico/13/2017	2017-04-10	Centers for Disease Control and Prevention	New Mexico Department of Health
7857	EPI_ISL_277830	B/Hawaii/55/2017	2017-07-15	Centers for Disease Control and Prevention	State of Hawaii Department of Health
7858	EPI_ISL_285802	B/California/46/2017	2017-10-23	Centers for Disease Control and Prevention	California Department of Health Services
7859	EPI_ISL_286685	B/Washington/28/2017	2017-02-07	Centers for Disease Control and Prevention	Marshfield Clinic Research Foundation
7860	EPI_ISL_302929	B/Massachusetts/06/2018	2018-02-09	Centers for Disease Control and Prevention	Massachusetts Department of Public Health
7861	EPI_ISL_302930	B/Montana/11/2018	2018-02-21	Centers for Disease Control and Prevention	Montana Laboratory Services Bureau
7862	EPI_ISL_302941	B/South_Dakota/06/2018	2018-02-19	Centers for Disease Control and Prevention	South Dakota Public Health Lab
7863	EPI_ISL_302958	B/Indiana/06/2018	2018-02-05	Centers for Disease Control and Prevention	Indiana State Department of Health Laboratories
7864	EPI_ISL_302969	B/Hawaii/06/2018	2018-01-12	Centers for Disease Control and Prevention	State of Hawaii Department of Health
7865	EPI_ISL_302971	B/Hawaii/07/2018	2018-01-26	Centers for Disease Control and Prevention	State of Hawaii Department of Health
7866	EPI_ISL_302973	B/Idaho/06/2018	2018-02-08	Centers for Disease Control and Prevention	State of Idaho Bureau of Laboratories
7867	EPI_ISL_302975	B/California/11/2018	2018-01-26	Centers for Disease Control and Prevention	California Department of Health Services
7868	EPI_ISL_302978	B/Utah/05/2018	2018-01-26	Centers for Disease Control and Prevention	Utah Department of Health
7869	EPI_ISL_302979	B/Alaska/03/2018	2018-01-31	Centers for Disease Control and Prevention	Alaska State Virology Lab
7870	EPI_ISL_302986	B/California/10/2018	2018-01-30	Centers for Disease Control and Prevention	California Department of Health Services
7871	EPI_ISL_302988	B/Minnesota/07/2018	2018-02-04	Centers for Disease Control and Prevention	Minnesota Department of Health
7872	EPI_ISL_302989	B/Oregon/03/2018	2018-01-10	Centers for Disease Control and Prevention	Oregon Public Health Laboratory
7873	EPI_ISL_303003	B/Pennsylvania/03/2018	2018-01-29	Centers for Disease Control and Prevention	Pennsylvania Department of Health
7874	EPI_ISL_303006	B/New_Jersey/03/2018	2018-02-05	Centers for Disease Control and Prevention	New Jersey Department of Health & Senior Services
7875	EPI_ISL_303007	B/New_York/03/2018	2018-01-24	Centers for Disease Control and Prevention	New York State Department of Health
7876	EPI_ISL_303009	B/Kentucky/07/2018	2018-02-04	Centers for Disease Control and Prevention	Kentucky Division of Laboratory Services
7877	EPI_ISL_303013	B/Maine/08/2018	2018-02-07	Centers for Disease Control and Prevention	Maine Health and Environmental Testing Laboratory
7878	EPI_ISL_303015	B/West_Virginia/07/2018	2018-01-29	Centers for Disease Control and Prevention	West Virginia Office of Laboratory Services
7879	EPI_ISL_303016	B/West_Virginia/08/2018	2018-01-29	Centers for Disease Control and Prevention	West Virginia Office of Laboratory Services
7880	EPI_ISL_303020	B/Delaware/07/2018	2018-02-12	Centers for Disease Control and Prevention	Delaware Public Health Lab
7881	EPI_ISL_303028	B/New_Hampshire/06/2018	2018-02-09	Centers for Disease Control and Prevention	New Hampshire Public Health Laboratories
7882	EPI_ISL_303031	B/Connecticut/07/2018	2018-01-31	Centers for Disease Control and Prevention	Connecticut Department. of Public Health
7883	EPI_ISL_303032	B/Connecticut/08/2018	2018-02-01	Centers for Disease Control and Prevention	Connecticut Department. of Public Health
7884	EPI_ISL_303034	B/Maryland/04/2018	2018-01-29	Centers for Disease Control and Prevention	Maryland Department of Health and Mental Hygiene
7885	EPI_ISL_303039	B/Virginia/04/2018	2018-01-23	Centers for Disease Control and Prevention	Virginia Division of Consolidated Laboratories
7886	EPI_ISL_303041	B/Massachusetts/04/2018	2018-01-29	Centers for Disease Control and Prevention	Massachusetts Department of Public Health
7887	EPI_ISL_303048	B/Delaware/05/2018	2018-01-27	Centers for Disease Control and Prevention	Delaware Public Health Lab
7888	EPI_ISL_303051	B/Florida/09/2018	2018-01-29	Centers for Disease Control and Prevention	Florida Department of Health-Tampa
7889	EPI_ISL_303058	B/North_Carolina/06/2018	2018-01-30	Centers for Disease Control and Prevention	North Carolina State Laboratory of Public Health
7890	EPI_ISL_303059	B/North_Carolina/08/2018	2018-02-05	Centers for Disease Control and Prevention	North Carolina State Laboratory of Public Health
7891	EPI_ISL_335692	B/Michigan/118/2018	2018-12-12	Centers for Disease Control and Prevention	Michigan Department of Community Health
7892	EPI_ISL_335693	B/Montana/37/2018	2018-12-15	Centers for Disease Control and Prevention	Montana Laboratory Services Bureau
7893	EPI_ISL_335703	B/Michigan/119/2018	2018-12-18	Centers for Disease Control and Prevention	Michigan Department of Community Health
7894	EPI_ISL_335706	B/Indiana/17/2018	2018-12-18	Centers for Disease Control and Prevention	Indiana State Department of Health Laboratories
7895	EPI_ISL_335714	B/Maryland/34/2018	2018-12-02	Centers for Disease Control and Prevention	Maryland Department of Health and Mental Hygiene
7896	EPI_ISL_352018	B/Indiana/01/2019	2019-03-07	Centers for Disease Control and Prevention	Indiana State Department of Health Laboratories
7897	EPI_ISL_352019	B/California/13/2019	2019-03-17	Centers for Disease Control and Prevention	California Department of Health Services
7898	EPI_ISL_352020	B/California/10/2019	2019-03-06	Centers for Disease Control and Prevention	California Department of Health Services
7899	EPI_ISL_352036	B/Texas/15/2019	2019-03-18	Centers for Disease Control and Prevention	San Antonio Metropolitan Health
7900	EPI_ISL_352037	B/Texas/13/2019	2019-03-04	Centers for Disease Control and Prevention	Texas Department of State Health Services-Laboratory Services
7901	EPI_ISL_352038	B/Texas/14/2019	2019-03-11	Centers for Disease Control and Prevention	Texas Department of State Health Services-Laboratory Services
7902	EPI_ISL_352041	B/Louisiana/10/2019	2019-03-07	Centers for Disease Control and Prevention	Louisiana Department of Health and Hospitals
7903	EPI_ISL_352042	B/Louisiana/11/2019	2019-03-12	Centers for Disease Control and Prevention	Louisiana Department of Health and Hospitals
7904	EPI_ISL_352043	B/Louisiana/12/2019	2019-03-12	Centers for Disease Control and Prevention	Louisiana Department of Health and Hospitals
7905	EPI_ISL_352045	B/Michigan/11/2019	2019-01-29	Centers for Disease Control and Prevention	Michigan Department of Community Health
7906	EPI_ISL_368218	B/Vermont/04/2019	2019-06-23	Centers for Disease Control and Prevention	Vermont Department of Health Laboratory
7907	EPI_ISL_368222	B/Texas/28/2019	2019-06-24	Centers for Disease Control and Prevention	Texas Department of State Health Services-Laboratory Services
7908	EPI_ISL_368225	B/Texas/27/2019	2019-06-10	Centers for Disease Control and Prevention	Texas Department of State Health Services-Laboratory Services
7909	EPI_ISL_368226	B/Arizona/15/2019	2019-06-25	Centers for Disease Control and Prevention	Arizona Department of Health Services
7910	EPI_ISL_368234	B/Hawaii/28/2019	2019-06-15	Centers for Disease Control and Prevention	State of Hawaii Department of Health
7911	EPI_ISL_368236	B/Hawaii/26/2019	2019-06-10	Centers for Disease Control and Prevention	State of Hawaii Department of Health
7912	EPI_ISL_368237	B/Louisiana/22/2019	2019-06-25	Centers for Disease Control and Prevention	Louisiana Department of Health and Hospitals
7913	EPI_ISL_368239	B/Florida/32/2019	2019-06-13	Centers for Disease Control and Prevention	Florida Department of Health-Jacksonville
7914	EPI_ISL_368240	B/Florida/33/2019	2019-06-22	Centers for Disease Control and Prevention	Florida Department of Health-Tampa
7915	EPI_ISL_401045	B/Washington/22/2019	2019-12-02	Centers for Disease Control and Prevention	Seattle & King County Public Health Lab
7916	EPI_ISL_401046	B/Washington/24/2019	2019-12-03	Centers for Disease Control and Prevention	Seattle & King County Public Health Lab
7917	EPI_ISL_401069	B/Washington/20/2019	2019-11-24	Centers for Disease Control and Prevention	Washington State Public Health Laboratory
7918	EPI_ISL_401070	B/Washington/21/2019	2019-11-27	Centers for Disease Control and Prevention	Washington State Public Health Laboratory
7919	EPI_ISL_401071	B/Alaska/14/2019	2019-11-25	Centers for Disease Control and Prevention	Alaska State Virology Lab
7920	EPI_ISL_401073	B/New_Mexico/05/2019	2019-12-01	Centers for Disease Control and Prevention	New Mexico Department of Health
7921	EPI_ISL_401074	B/New_Mexico/06/2019	2019-12-01	Centers for Disease Control and Prevention	New Mexico Department of Health
7922	EPI_ISL_401075	B/Nevada/14/2019	2019-11-27	Centers for Disease Control and Prevention	Nevada State Health Laboratory
7923	EPI_ISL_401076	B/Nevada/15/2019	2019-11-27	Centers for Disease Control and Prevention	Nevada State Health Laboratory
7924	EPI_ISL_401077	B/Colorado/16/2019	2019-12-03	Centers for Disease Control and Prevention	Colorado Department of Health Lab
7925	EPI_ISL_401078	B/Colorado/17/2019	2019-12-08	Centers for Disease Control and Prevention	Colorado Department of Health Lab
7926	EPI_ISL_401080	B/Washington/23/2019	2019-12-03	Centers for Disease Control and Prevention	Seattle & King County Public Health Lab
7927	EPI_ISL_401082	B/California/71/2019	2019-11-18	Centers for Disease Control and Prevention	California Department of Health Services
7928	EPI_ISL_401083	B/California/72/2019	2019-11-18	Centers for Disease Control and Prevention	California Department of Health Services
7929	EPI_ISL_401084	B/California/73/2019	2019-11-24	Centers for Disease Control and Prevention	California Department of Health Services
7930	EPI_ISL_401087	B/California/76/2019	2019-12-03	Centers for Disease Control and Prevention	California Department of Health Services
7931	EPI_ISL_401088	B/California/74/2019	2019-11-25	Centers for Disease Control and Prevention	California Department of Health Services
7932	EPI_ISL_401089	B/California/78/2019	2019-12-04	Centers for Disease Control and Prevention	California Department of Health Services
7933	EPI_ISL_401090	B/California/75/2019	2019-11-29	Centers for Disease Control and Prevention	California Department of Health Services
7934	EPI_ISL_401208	B/Nebraska/07/2019	2019-11-11	Centers for Disease Control and Prevention	Nebraska Public Health Lab
7935	EPI_ISL_401209	B/Illinois/09/2019	2019-11-18	Centers for Disease Control and Prevention	Illinois Department of Public Health-Carbondale
7936	EPI_ISL_401210	B/Illinois/08/2019	2019-11-17	Centers for Disease Control and Prevention	Illinois Department of Public Health-Carbondale
7937	EPI_ISL_401212	B/Arkansas/02/2019	2019-11-18	Centers for Disease Control and Prevention	Arkansas Department of Health
7938	EPI_ISL_401214	B/Arkansas/04/2019	2019-11-21	Centers for Disease Control and Prevention	Arkansas Department of Health
7939	EPI_ISL_401215	B/Arkansas/05/2019	2019-11-25	Centers for Disease Control and Prevention	Arkansas Department of Health
7940	EPI_ISL_401216	B/Arkansas/06/2019	2019-11-25	Centers for Disease Control and Prevention	Arkansas Department of Health
7941	EPI_ISL_401217	B/Arkansas/07/2019	2019-11-25	Centers for Disease Control and Prevention	Arkansas Department of Health
7942	EPI_ISL_401218	B/Arkansas/08/2019	2019-11-26	Centers for Disease Control and Prevention	Arkansas Department of Health
7943	EPI_ISL_401219	B/Indiana/13/2019	2019-11-14	Centers for Disease Control and Prevention	Indiana State Department of Health Laboratories
7944	EPI_ISL_401220	B/Indiana/14/2019	2019-11-19	Centers for Disease Control and Prevention	Indiana State Department of Health Laboratories
7945	EPI_ISL_401222	B/Minnesota/23/2019	2019-11-20	Centers for Disease Control and Prevention	Minnesota Department of Health
7946	EPI_ISL_401223	B/Minnesota/24/2019	2019-11-21	Centers for Disease Control and Prevention	Minnesota Department of Health
7947	EPI_ISL_401224	B/Oklahoma/11/2019	2019-11-30	Centers for Disease Control and Prevention	Oklahoma State Department of Health
7948	EPI_ISL_401225	B/Oklahoma/12/2019	2019-11-30	Centers for Disease Control and Prevention	Oklahoma State Department of Health
7949	EPI_ISL_401226	B/South_Dakota/14/2019	2019-11-25	Centers for Disease Control and Prevention	South Dakota Public Health Lab
7950	EPI_ISL_401227	B/South_Dakota/15/2019	2019-11-30	Centers for Disease Control and Prevention	South Dakota Public Health Lab
7951	EPI_ISL_401228	B/North_Dakota/14/2019	2019-11-26	Centers for Disease Control and Prevention	North Dakota Department of Health
7952	EPI_ISL_401229	B/North_Dakota/15/2019	2019-12-02	Centers for Disease Control and Prevention	North Dakota Department of Health
7953	EPI_ISL_401233	B/Texas/43/2019	2019-11-20	Centers for Disease Control and Prevention	Texas Department of State Health Services-Laboratory Services
7954	EPI_ISL_401234	B/Idaho/16/2019	2019-11-25	Centers for Disease Control and Prevention	State of Idaho Bureau of Laboratories
7955	EPI_ISL_401235	B/Idaho/17/2019	2019-11-26	Centers for Disease Control and Prevention	State of Idaho Bureau of Laboratories
7956	EPI_ISL_401236	B/Arkansas/03/2019	2019-11-19	Centers for Disease Control and Prevention	Arkansas Department of Health
7957	EPI_ISL_401241	B/District_Of_Columbia/24/2019	2019-11-19	Centers for Disease Control and Prevention	DC Public Health Lab
7958	EPI_ISL_401242	B/Delaware/15/2019	2019-11-19	Centers for Disease Control and Prevention	Delaware Public Health Lab
7959	EPI_ISL_401243	B/Delaware/16/2019	2019-11-19	Centers for Disease Control and Prevention	Delaware Public Health Lab
7960	EPI_ISL_401244	B/Florida/71/2019	2019-11-12	Centers for Disease Control and Prevention	Florida Department of Health-Tampa
7961	EPI_ISL_401245	B/Florida/72/2019	2019-11-13	Centers for Disease Control and Prevention	Florida Department of Health-Tampa
7962	EPI_ISL_401246	B/Virginia/23/2019	2019-11-19	Centers for Disease Control and Prevention	Virginia Division of Consolidated Laboratories
7963	EPI_ISL_401247	B/Virginia/24/2019	2019-11-19	Centers for Disease Control and Prevention	Virginia Division of Consolidated Laboratories
7964	EPI_ISL_401248	B/Virginia/22/2019	2019-11-18	Centers for Disease Control and Prevention	Virginia Division of Consolidated Laboratories
7965	EPI_ISL_401249	B/Virginia/25/2019	2019-11-25	Centers for Disease Control and Prevention	Virginia Division of Consolidated Laboratories
7966	EPI_ISL_401250	B/Maryland/27/2019	2019-11-24	Centers for Disease Control and Prevention	Maryland Department of Health and Mental Hygiene
7967	EPI_ISL_401252	B/Maryland/28/2019	2019-11-30	Centers for Disease Control and Prevention	Maryland Department of Health and Mental Hygiene
7968	EPI_ISL_401253	B/North_Carolina/13/2019	2019-11-21	Centers for Disease Control and Prevention	North Carolina State Laboratory of Public Health
7969	EPI_ISL_401254	B/North_Carolina/12/2019	2019-11-13	Centers for Disease Control and Prevention	North Carolina State Laboratory of Public Health
7970	EPI_ISL_401255	B/Florida/73/2019	2019-11-19	Centers for Disease Control and Prevention	Florida Department of Health-Jacksonville
7971	EPI_ISL_401256	B/Florida/74/2019	2019-11-24	Centers for Disease Control and Prevention	Florida Department of Health-Jacksonville
7972	EPI_ISL_401257	B/New_Jersey/14/2019	2019-11-21	Centers for Disease Control and Prevention	New Jersey Department of Health & Senior Services
7973	EPI_ISL_401259	B/Pennsylvania/28/2019	2019-11-27	Centers for Disease Control and Prevention	Pennsylvania Department of Health
7974	EPI_ISL_401260	B/Pennsylvania/27/2019	2019-11-16	Centers for Disease Control and Prevention	Pennsylvania Department of Health
7975	EPI_ISL_401271	B/Louisiana/67/2019	2019-09-29	Centers for Disease Control and Prevention	Louisiana Department of Health and Hospitals
7976	EPI_ISL_401272	B/Louisiana/45/2019	2019-09-13	Centers for Disease Control and Prevention	Louisiana Department of Health and Hospitals
7977	EPI_ISL_401276	B/District_Of_Columbia/20/2019	2019-10-17	Centers for Disease Control and Prevention	DC Public Health Lab
7978	EPI_ISL_401297	B/Texas/44/2019	2019-12-01	Centers for Disease Control and Prevention	San Antonio Metropolitan Health
7979	EPI_ISL_401312	B/Wisconsin/42/2019	2019-11-27	Centers for Disease Control and Prevention	Wisconsin State Laboratory of Hygiene
7980	EPI_ISL_401313	B/Wisconsin/40/2019	2019-11-24	Centers for Disease Control and Prevention	Wisconsin State Laboratory of Hygiene
7981	EPI_ISL_401333	B/Montana/20/2019	2019-11-23	Centers for Disease Control and Prevention	Montana Laboratory Services Bureau
7982	EPI_ISL_401334	B/Montana/21/2019	2019-11-23	Centers for Disease Control and Prevention	Montana Laboratory Services Bureau
7983	EPI_ISL_401335	B/Arizona/29/2019	2019-11-20	Centers for Disease Control and Prevention	Arizona Department of Health Services
7984	EPI_ISL_401336	B/Arizona/30/2019	2019-11-21	Centers for Disease Control and Prevention	Arizona Department of Health Services
7985	EPI_ISL_401338	B/Utah/12/2019	2019-11-20	Centers for Disease Control and Prevention	Utah Department of Health
7986	EPI_ISL_401339	B/Utah/13/2019	2019-11-28	Centers for Disease Control and Prevention	Utah Department of Health
7987	EPI_ISL_401340	B/Wyoming/02/2019	2019-11-26	Centers for Disease Control and Prevention	Wyoming Public Health Laboratory
7988	EPI_ISL_401341	B/Wyoming/03/2019	2019-11-26	Centers for Disease Control and Prevention	Wyoming Public Health Laboratory
7989	EPI_ISL_401342	B/Texas/42/2019	2019-11-19	Centers for Disease Control and Prevention	Texas Department of State Health Services-Laboratory Services
7990	EPI_ISL_401343	B/Oregon/07/2019	2019-11-25	Centers for Disease Control and Prevention	Oregon Public Health Laboratory
7991	EPI_ISL_401344	B/Oregon/08/2019	2019-11-26	Centers for Disease Control and Prevention	Oregon Public Health Laboratory
7992	EPI_ISL_401345	B/Nevada/13/2019	2019-11-26	Centers for Disease Control and Prevention	Southern Nevada Public Health Lab
7993	EPI_ISL_401346	B/Nevada/12/2019	2019-11-19	Centers for Disease Control and Prevention	Southern Nevada Public Health Lab
7994	EPI_ISL_401347	B/Hawaii/47/2019	2019-11-04	Centers for Disease Control and Prevention	State of Hawaii Department of Health
7995	EPI_ISL_401348	B/Hawaii/46/2019	2019-10-31	Centers for Disease Control and Prevention	State of Hawaii Department of Health
7996	EPI_ISL_401350	B/Idaho/14/2019	2019-11-19	Centers for Disease Control and Prevention	State of Idaho Bureau of Laboratories
7997	EPI_ISL_401351	B/California/67/2019	2019-11-11	Centers for Disease Control and Prevention	California Department of Health Services
7998	EPI_ISL_401352	B/California/68/2019	2019-11-13	Centers for Disease Control and Prevention	California Department of Health Services
7999	EPI_ISL_409235	B/Georgia/11/2019	2019-10-04	Centers for Disease Control and Prevention	Georgia Public Health Laboratory
8000	EPI_ISL_409236	B/Georgia/13/2019	2019-10-09	Centers for Disease Control and Prevention	Georgia Public Health Laboratory
8001	EPI_ISL_409237	B/Georgia/18/2019	2019-10-23	Centers for Disease Control and Prevention	Georgia Public Health Laboratory
8002	EPI_ISL_409238	B/Georgia/19/2019	2019-10-28	Centers for Disease Control and Prevention	Georgia Public Health Laboratory
8003	EPI_ISL_409239	B/Georgia/23/2019	2019-11-19	Centers for Disease Control and Prevention	Georgia Public Health Laboratory
8004	EPI_ISL_409240	B/Georgia/22/2019	2019-11-14	Centers for Disease Control and Prevention	Georgia Public Health Laboratory
8005	EPI_ISL_409241	B/Georgia/20/2019	2019-11-04	Centers for Disease Control and Prevention	Georgia Public Health Laboratory
8006	EPI_ISL_409242	B/Georgia/21/2019	2019-11-04	Centers for Disease Control and Prevention	Georgia Public Health Laboratory
8007	EPI_ISL_409243	B/Delaware/02/2020	2020-01-06	Centers for Disease Control and Prevention	Delaware Public Health Lab
8008	EPI_ISL_409244	B/Delaware/03/2020	2020-01-06	Centers for Disease Control and Prevention	Delaware Public Health Lab
8009	EPI_ISL_409246	B/Rhode_Island/10/2019	2019-12-30	Centers for Disease Control and Prevention	Rhode Island Department of Health
8010	EPI_ISL_409247	B/Rhode_Island/01/2020	2020-01-06	Centers for Disease Control and Prevention	Rhode Island Department of Health
8011	EPI_ISL_409248	B/New_Hampshire/01/2020	2020-01-03	Centers for Disease Control and Prevention	New Hampshire Public Health Laboratories
8012	EPI_ISL_409249	B/New_Hampshire/20/2019	2019-12-29	Centers for Disease Control and Prevention	New Hampshire Public Health Laboratories
8013	EPI_ISL_409250	B/New_Jersey/21/2019	2019-12-29	Centers for Disease Control and Prevention	New Jersey Department of Health & Senior Services
8014	EPI_ISL_409251	B/New_Jersey/22/2019	2019-12-29	Centers for Disease Control and Prevention	New Jersey Department of Health & Senior Services
8015	EPI_ISL_409253	B/West_Virginia/18/2019	2019-12-30	Centers for Disease Control and Prevention	West Virginia Office of Laboratory Services
8016	EPI_ISL_409254	B/West_Virginia/17/2019	2019-12-20	Centers for Disease Control and Prevention	West Virginia Office of Laboratory Services
8017	EPI_ISL_409255	B/North_Carolina/02/2020	2020-01-07	Centers for Disease Control and Prevention	North Carolina State Laboratory of Public Health
8018	EPI_ISL_409256	B/North_Carolina/01/2020	2020-01-06	Centers for Disease Control and Prevention	North Carolina State Laboratory of Public Health
8019	EPI_ISL_409263	B/California/01/2020	2020-01-02	Centers for Disease Control and Prevention	California Department of Health Services
8020	EPI_ISL_409274	B/Wisconsin/01/2020	2020-01-06	Centers for Disease Control and Prevention	City of Milwaukee Health Department
8021	EPI_ISL_409275	B/Wisconsin/03/2020	2020-01-08	Centers for Disease Control and Prevention	City of Milwaukee Health Department
8022	EPI_ISL_409276	B/Arkansas/01/2020	2020-01-02	Centers for Disease Control and Prevention	Arkansas Department of Health
8023	EPI_ISL_409277	B/Arkansas/02/2020	2020-01-06	Centers for Disease Control and Prevention	Arkansas Department of Health
8024	EPI_ISL_409281	B/Minnesota/03/2020	2020-01-02	Centers for Disease Control and Prevention	Minnesota Department of Health
8025	EPI_ISL_409282	B/Ohio/03/2020	2020-01-05	Centers for Disease Control and Prevention	Ohio Department of Health Laboratories
8026	EPI_ISL_409283	B/Ohio/02/2020	2020-01-02	Centers for Disease Control and Prevention	Ohio Department of Health Laboratories
8027	EPI_ISL_409284	B/Ohio/01/2020	2020-01-01	Centers for Disease Control and Prevention	Ohio Department of Health Laboratories
8028	EPI_ISL_409285	B/Ohio/04/2020	2020-01-05	Centers for Disease Control and Prevention	Ohio Department of Health Laboratories
8029	EPI_ISL_409286	B/Mississippi/13/2019	2019-12-30	Centers for Disease Control and Prevention	Mississippi Public Health Laboratory
8030	EPI_ISL_409287	B/Mississippi/14/2019	2019-12-31	Centers for Disease Control and Prevention	Mississippi Public Health Laboratory
8031	EPI_ISL_409288	B/Kansas/01/2020	2020-01-06	Centers for Disease Control and Prevention	Kansas Department of Health and Environment
8032	EPI_ISL_409289	B/Oklahoma/14/2019	2019-12-01	Centers for Disease Control and Prevention	Oklahoma State Department of Health
8033	EPI_ISL_409290	B/Oklahoma/01/2020	2020-01-12	Centers for Disease Control and Prevention	Oklahoma State Department of Health
8034	EPI_ISL_409291	B/Louisiana/133/2019	2019-12-19	Centers for Disease Control and Prevention	Louisiana Department of Health and Hospitals
8035	EPI_ISL_409292	B/Louisiana/132/2019	2019-12-18	Centers for Disease Control and Prevention	Louisiana Department of Health and Hospitals
8036	EPI_ISL_409293	B/Wisconsin/51/2019	2019-12-29	Centers for Disease Control and Prevention	Wisconsin State Laboratory of Hygiene
8037	EPI_ISL_409294	B/Wisconsin/52/2019	2019-12-30	Centers for Disease Control and Prevention	Wisconsin State Laboratory of Hygiene
8038	EPI_ISL_409296	B/North_Dakota/02/2020	2020-01-10	Centers for Disease Control and Prevention	North Dakota Department of Health
8039	EPI_ISL_409297	B/North_Dakota/01/2020	2020-01-09	Centers for Disease Control and Prevention	North Dakota Department of Health
8040	EPI_ISL_409309	B/California/91/2019	2019-12-25	Centers for Disease Control and Prevention	California Department of Health Services
8041	EPI_ISL_409310	B/Oregon/14/2019	2019-12-30	Centers for Disease Control and Prevention	Oregon Public Health Laboratory
8042	EPI_ISL_409311	B/Oregon/13/2019	2019-12-28	Centers for Disease Control and Prevention	Oregon Public Health Laboratory
8043	EPI_ISL_409312	B/Wyoming/01/2020	2020-01-06	Centers for Disease Control and Prevention	Wyoming Public Health Laboratory
8044	EPI_ISL_409313	B/Wyoming/02/2020	2020-01-06	Centers for Disease Control and Prevention	Wyoming Public Health Laboratory
8045	EPI_ISL_409314	B/Nevada/24/2019	2019-12-31	Centers for Disease Control and Prevention	Southern Nevada Public Health Lab
8046	EPI_ISL_409315	B/Texas/01/2020	2020-01-06	Centers for Disease Control and Prevention	Houston Department of Health and Human Services
8047	EPI_ISL_409316	B/Texas/02/2020	2020-01-09	Centers for Disease Control and Prevention	Houston Department of Health and Human Services
8048	EPI_ISL_409317	B/Arizona/01/2020	2020-01-07	Centers for Disease Control and Prevention	Arizona Department of Health Services
8049	EPI_ISL_409318	B/Utah/02/2020	2020-01-05	Centers for Disease Control and Prevention	Utah Department of Health
8050	EPI_ISL_409319	B/Montana/01/2020	2020-01-07	Centers for Disease Control and Prevention	Montana Laboratory Services Bureau
8051	EPI_ISL_409331	B/Maryland/31/2019	2019-12-26	Centers for Disease Control and Prevention	Maryland Department of Health and Mental Hygiene
8052	EPI_ISL_409333	B/Maryland/33/2019	2019-12-30	Centers for Disease Control and Prevention	Maryland Department of Health and Mental Hygiene
8053	EPI_ISL_409334	B/Maryland/03/2020	2020-01-06	Centers for Disease Control and Prevention	Maryland Department of Health and Mental Hygiene
8054	EPI_ISL_409335	B/Maryland/01/2020	2020-01-01	Centers for Disease Control and Prevention	Maryland Department of Health and Mental Hygiene
8055	EPI_ISL_409336	B/Georgia/26/2019	2019-12-31	Centers for Disease Control and Prevention	Georgia Public Health Laboratory
8056	EPI_ISL_409337	B/Georgia/25/2019	2019-12-25	Centers for Disease Control and Prevention	Georgia Public Health Laboratory
8057	EPI_ISL_409338	B/Georgia/17/2019	2019-10-23	Centers for Disease Control and Prevention	Georgia Public Health Laboratory
8058	EPI_ISL_409340	B/Georgia/12/2019	2019-10-07	Centers for Disease Control and Prevention	Georgia Public Health Laboratory
8059	EPI_ISL_409544	B/South_Dakota/02/2020	2020-01-02	Centers for Disease Control and Prevention	South Dakota Public Health Lab
8060	EPI_ISL_409545	B/South_Dakota/01/2020	2020-01-01	Centers for Disease Control and Prevention	South Dakota Public Health Lab
8061	EPI_ISL_409547	B/Indiana/16/2019	2019-12-06	Centers for Disease Control and Prevention	Indiana State Department of Health Laboratories
8062	EPI_ISL_409548	B/Indiana/17/2019	2019-12-14	Centers for Disease Control and Prevention	Indiana State Department of Health Laboratories
8063	EPI_ISL_409551	B/Alabama/14/2019	2019-12-30	Centers for Disease Control and Prevention	ADPH Bureau of Clinical Laboratories
8064	EPI_ISL_409553	B/Alabama/13/2019	2019-12-23	Centers for Disease Control and Prevention	ADPH Bureau of Clinical Laboratories
8065	EPI_ISL_409555	B/Michigan/70/2019	2019-12-06	Centers for Disease Control and Prevention	Michigan Department of Community Health
8066	EPI_ISL_409556	B/Michigan/69/2019	2019-12-05	Centers for Disease Control and Prevention	Michigan Department of Community Health
8067	EPI_ISL_409558	B/Nebraska/14/2019	2019-12-19	Centers for Disease Control and Prevention	Nebraska Public Health Lab
8068	EPI_ISL_409559	B/Nebraska/13/2019	2019-12-18	Centers for Disease Control and Prevention	Nebraska Public Health Lab
8069	EPI_ISL_409561	B/Illinois/12/2019	2019-12-16	Centers for Disease Control and Prevention	Illinois Department of Public Health-Carbondale
8070	EPI_ISL_409563	B/Illinois/13/2019	2019-12-18	Centers for Disease Control and Prevention	Illinois Department of Public Health-Carbondale
8071	EPI_ISL_409564	B/Illinois/14/2019	2019-12-27	Centers for Disease Control and Prevention	Illinois Department of Public Health-Carbondale
8072	EPI_ISL_409566	B/Illinois/15/2019	2019-12-29	Centers for Disease Control and Prevention	Illinois Department of Public Health-Carbondale
8073	EPI_ISL_409568	B/Tennessee/08/2019	2019-12-14	Centers for Disease Control and Prevention	Tennessee Department of Health Laboratory-Nashville
8074	EPI_ISL_409569	B/Tennessee/09/2019	2019-12-14	Centers for Disease Control and Prevention	Tennessee Department of Health Laboratory-Nashville
8075	EPI_ISL_409571	B/Iowa/36/2019	2019-12-24	Centers for Disease Control and Prevention	Iowa State Hygienic Laboratory
8076	EPI_ISL_409572	B/Kentucky/05/2019	2019-12-13	Centers for Disease Control and Prevention	Kentucky Division of Laboratory Services
8077	EPI_ISL_409576	B/Maine/15/2019	2019-11-04	Centers for Disease Control and Prevention	Maine Health and Environmental Testing Laboratory
8078	EPI_ISL_416941	B/Hawaii/09/2020	2020-02-23	Centers for Disease Control and Prevention	State of Hawaii Department of Health
8079	EPI_ISL_416943	B/Arizona/08/2020	2020-03-02	Centers for Disease Control and Prevention	Arizona Department of Health Services
8080	EPI_ISL_416944	B/Arizona/09/2020	2020-03-02	Centers for Disease Control and Prevention	Arizona Department of Health Services
8081	EPI_ISL_416949	B/Montana/08/2020	2020-02-24	Centers for Disease Control and Prevention	Montana Laboratory Services Bureau
8082	EPI_ISL_416951	B/California/28/2020	2020-02-19	Centers for Disease Control and Prevention	California Department of Health Services
8083	EPI_ISL_416953	B/California/29/2020	2020-02-28	Centers for Disease Control and Prevention	California Department of Health Services
8084	EPI_ISL_416954	B/Texas/22/2020	2020-01-29	Centers for Disease Control and Prevention	Texas Department of State Health Services-Laboratory Services
8085	EPI_ISL_416957	B/Connecticut/11/2020	2020-02-15	Centers for Disease Control and Prevention	Connecticut Department. of Public Health
8086	EPI_ISL_416960	B/Hawaii/10/2020	2020-02-27	Centers for Disease Control and Prevention	State of Hawaii Department of Health
8087	EPI_ISL_416962	B/District_Of_Columbia/06/2020	2020-02-09	Centers for Disease Control and Prevention	DC Public Health Lab
8088	EPI_ISL_416967	B/Massachusetts/07/2020	2020-01-25	Centers for Disease Control and Prevention	Massachusetts Department of Public Health
8089	EPI_ISL_416968	B/Massachusetts/08/2020	2020-02-24	Centers for Disease Control and Prevention	Massachusetts Department of Public Health
8090	EPI_ISL_416980	B/Texas/23/2020	2020-02-19	Centers for Disease Control and Prevention	Texas Department of State Health Services-Laboratory Services
8091	EPI_ISL_416982	B/Wyoming/05/2020	2020-02-19	Centers for Disease Control and Prevention	Wyoming Public Health Laboratory
8092	EPI_ISL_416983	B/California/27/2020	2020-02-20	Centers for Disease Control and Prevention	California Department of Health Services
8093	EPI_ISL_416992	B/Colorado/07/2020	2020-02-10	Centers for Disease Control and Prevention	Colorado Department of Health Lab
8094	EPI_ISL_416995	B/Washington/35/2020	2020-02-19	Centers for Disease Control and Prevention	Washington State Public Health Laboratory
8095	EPI_ISL_416996	B/Washington/34/2020	2020-02-13	Centers for Disease Control and Prevention	Washington State Public Health Laboratory
8096	EPI_ISL_416998	B/California/25/2020	2020-02-17	Centers for Disease Control and Prevention	California Department of Health Services
8097	EPI_ISL_416999	B/California/26/2020	2020-02-19	Centers for Disease Control and Prevention	California Department of Health Services
8098	EPI_ISL_417000	B/Nevada/10/2020	2020-02-26	Centers for Disease Control and Prevention	Nevada State Health Laboratory
8099	EPI_ISL_417001	B/Nevada/09/2020	2020-02-26	Centers for Disease Control and Prevention	Nevada State Health Laboratory
8100	EPI_ISL_417002	B/New_Mexico/07/2020	2020-02-18	Centers for Disease Control and Prevention	New Mexico Department of Health
8101	EPI_ISL_417003	B/Colorado/08/2020	2020-02-23	Centers for Disease Control and Prevention	Colorado Department of Health Lab
8102	EPI_ISL_449795	B/Minnesota/23/2020	2020-03-16	Centers for Disease Control and Prevention	Minnesota Department of Health
8103	EPI_ISL_449796	B/Hawaii/16/2020	2020-03-30	Centers for Disease Control and Prevention	State of Hawaii Department of Health
8104	EPI_ISL_449797	B/Hawaii/15/2020	2020-03-13	Centers for Disease Control and Prevention	State of Hawaii Department of Health
8105	EPI_ISL_449798	B/Minnesota/22/2020	2020-03-15	Centers for Disease Control and Prevention	Minnesota Department of Health
8106	EPI_ISL_482934	B/Hawaii/18/2020	2020-04-12	Centers for Disease Control and Prevention	State of Hawaii Department of Health
8107	EPI_ISL_5070000	B/California/01/2021	2021-09-02	Centers for Disease Control and Prevention	California Department of Health Services
8108	EPI_ISL_6307003	B/Wisconsin/01/2021	2021-10-24	Centers for Disease Control and Prevention	Wisconsin State Laboratory of Hygiene
8109	EPI_ISL_6307004	B/Arizona/02/2021	2021-09-27	Centers for Disease Control and Prevention	Arizona Department of Health Services
8110	EPI_ISL_6307005	B/Arizona/03/2021	2021-10-08	Centers for Disease Control and Prevention	Arizona Department of Health Services
8111	EPI_ISL_13286981	B/Nebraska/01/2022	2022-04-09	Centers for Disease Control and Prevention	Nebraska Public Health Lab
8112	EPI_ISL_17981331	B/Arizona/11/2023	2023-05-17	Centers for Disease Control and Prevention	Arizona Department of Health Services
8113	EPI_ISL_17857225	B/Maryland/01/2023	2023-04-06	Centers for Disease Control and Prevention	Maryland Department of Health and Mental Hygiene
8114	EPI_ISL_17981318	B/Rhode_Island/16/2023	2023-05-05	Centers for Disease Control and Prevention	Rhode Island Department of Health
8115	EPI_ISL_17981433	B/Arizona/16/2023	2023-05-30	Centers for Disease Control and Prevention	Arizona Department of Health Services
8116	EPI_ISL_17981436	B/New_Mexico/09/2023	2023-05-20	Centers for Disease Control and Prevention	New Mexico Department of Health
8117	EPI_ISL_17981365	B/Arizona/10/2023	2023-05-16	Centers for Disease Control and Prevention	Arizona Department of Health Services
8118	EPI_ISL_17981385	B/Hawaii/03/2023	2023-05-23	Centers for Disease Control and Prevention	State of Hawaii Department of Health
8119	EPI_ISL_18234631	B/Colorado/38/2023	2023-07-29	Centers for Disease Control and Prevention	Colorado Department of Health Lab
8120	EPI_ISL_17981439	B/Iowa/25/2023	2023-05-21	Centers for Disease Control and Prevention	Iowa State Hygienic Laboratory
8121	EPI_ISL_17981412	B/Colorado/31/2023	2023-05-16	Centers for Disease Control and Prevention	Colorado Department of Health Lab
8122	EPI_ISL_17981406	B/New_York/21/2023	2023-05-26	Centers for Disease Control and Prevention	New York City Department of Health
8123	EPI_ISL_17981369	B/Delaware/07/2023	2023-05-07	Centers for Disease Control and Prevention	Delaware Public Health Lab
8124	EPI_ISL_17981425	B/West_Virginia/07/2023	2023-05-23	Centers for Disease Control and Prevention	West Virginia Office of Laboratory Services
8125	EPI_ISL_17981367	B/Colorado/30/2023	2023-05-15	Centers for Disease Control and Prevention	Colorado Department of Health Lab
8126	EPI_ISL_17981431	B/Michigan/11/2023	2023-05-03	Centers for Disease Control and Prevention	Michigan Department of Community Health
8127	EPI_ISL_18022363	B/Missouri/02/2023	2023-06-08	Centers for Disease Control and Prevention	Missouri Department. of Health & Senior Services
8128	EPI_ISL_18022387	B/New_York/22/2023	2023-06-01	Centers for Disease Control and Prevention	New York City Department of Health
8129	EPI_ISL_17981314	B/Georgia/25/2023	2023-05-17	Centers for Disease Control and Prevention	Georgia Public Health Laboratory
8130	EPI_ISL_17981379	B/Montana/03/2023	2023-05-08	Centers for Disease Control and Prevention	Montana Laboratory Services Bureau
8131	EPI_ISL_18234629	B/Georgia/35/2023	2023-08-07	Centers for Disease Control and Prevention	Georgia Public Health Laboratory
8132	EPI_ISL_17981402	B/Massachusetts/03/2023	2023-05-08	Centers for Disease Control and Prevention	Massachusetts Department of Public Health
8133	EPI_ISL_17981344	B/Georgia/23/2023	2023-05-14	Centers for Disease Control and Prevention	Georgia Public Health Laboratory
8134	EPI_ISL_17981373	B/New_York/18/2023	2023-04-28	Centers for Disease Control and Prevention	New York City Department of Health
8135	EPI_ISL_17981396	B/Michigan/12/2023	2023-05-05	Centers for Disease Control and Prevention	Michigan Department of Community Health
8136	EPI_ISL_17981336	B/District_Of_Columbia/05/2023	2023-05-08	Centers for Disease Control and Prevention	DC Public Health Lab
8137	EPI_ISL_18234627	B/Idaho/03/2023	2023-08-10	Centers for Disease Control and Prevention	State of Idaho Bureau of Laboratories
8138	EPI_ISL_17981435	B/Georgia/27/2023	2023-06-06	Centers for Disease Control and Prevention	Georgia Public Health Laboratory
8139	EPI_ISL_17981427	B/Iowa/23/2023	2023-05-11	Centers for Disease Control and Prevention	Iowa State Hygienic Laboratory
8140	EPI_ISL_17857226	B/Georgia/19/2023	2023-04-28	Centers for Disease Control and Prevention	Georgia Public Health Laboratory
8141	EPI_ISL_17981437	B/New_Mexico/08/2023	2023-05-17	Centers for Disease Control and Prevention	New Mexico Department of Health
8142	EPI_ISL_17981424	B/Nevada/03/2023	2023-05-24	Centers for Disease Control and Prevention	Southern Nevada Public Health Lab
8143	EPI_ISL_17981323	B/West_Virginia/05/2023	2023-05-17	Centers for Disease Control and Prevention	West Virginia Office of Laboratory Services
8144	EPI_ISL_17981423	B/Wisconsin/09/2023	2023-05-21	Centers for Disease Control and Prevention	Wisconsin State Laboratory of Hygiene
8145	EPI_ISL_17981361	B/West_Virginia/04/2023	2023-05-16	Centers for Disease Control and Prevention	West Virginia Office of Laboratory Services
8146	EPI_ISL_17981321	B/Arizona/13/2023	2023-05-21	Centers for Disease Control and Prevention	Arizona Department of Health Services
8147	EPI_ISL_18234633	B/Michigan/19/2023	2023-07-16	Centers for Disease Control and Prevention	Michigan Department of Community Health
8148	EPI_ISL_17981326	B/New_York/17/2023	2023-04-06	Centers for Disease Control and Prevention	New York City Department of Health
8149	EPI_ISL_17981324	B/Washington/16/2023	2023-04-21	Centers for Disease Control and Prevention	Washington State Public Health Laboratory
8150	EPI_ISL_18234635	B/District_Of_Columbia/08/2023	2023-08-06	Centers for Disease Control and Prevention	DC Public Health Lab
8151	EPI_ISL_17981330	B/Georgia/22/2023	2023-05-14	Centers for Disease Control and Prevention	Georgia Public Health Laboratory
8152	EPI_ISL_17857224	B/North_Carolina/03/2023	2023-04-27	Centers for Disease Control and Prevention	North Carolina State Laboratory of Public Health
8153	EPI_ISL_18022395	B/Georgia/29/2023	2023-06-11	Centers for Disease Control and Prevention	Georgia Public Health Laboratory
8154	EPI_ISL_17981426	B/Mississippi/02/2023	2023-05-15	Centers for Disease Control and Prevention	Mississippi Public Health Laboratory
8155	EPI_ISL_17981381	B/Arizona/09/2023	2023-05-14	Centers for Disease Control and Prevention	Arizona Department of Health Services
8156	EPI_ISL_17981338	B/New_York/19/2023	2023-05-01	Centers for Disease Control and Prevention	New York City Department of Health
8157	EPI_ISL_17981325	B/Michigan/10/2023	2023-05-03	Centers for Disease Control and Prevention	Michigan Department of Community Health
8158	EPI_ISL_18022390	B/Colorado/36/2023	2023-06-07	Centers for Disease Control and Prevention	Colorado Department of Health Lab
8159	EPI_ISL_17981390	B/West_Virginia/06/2023	2023-05-23	Centers for Disease Control and Prevention	West Virginia Office of Laboratory Services
8160	EPI_ISL_17981418	B/Arizona/12/2023	2023-05-19	Centers for Disease Control and Prevention	Arizona Department of Health Services
8161	EPI_ISL_17981422	B/Massachusetts/04/2023	2023-05-09	Centers for Disease Control and Prevention	Massachusetts Department of Public Health
8162	EPI_ISL_17857223	B/Georgia/18/2023	2023-04-27	Centers for Disease Control and Prevention	Georgia Public Health Laboratory
8163	EPI_ISL_17981319	B/Georgia/26/2023	2023-05-18	Centers for Disease Control and Prevention	Georgia Public Health Laboratory
8164	EPI_ISL_17981333	B/Rhode_Island/17/2023	2023-05-16	Centers for Disease Control and Prevention	Rhode Island Department of Health
8165	EPI_ISL_17981327	B/Georgia/24/2023	2023-05-15	Centers for Disease Control and Prevention	Georgia Public Health Laboratory
8166	EPI_ISL_17981375	B/Montana/02/2023	2023-04-26	Centers for Disease Control and Prevention	Montana Laboratory Services Bureau
8167	EPI_ISL_17981391	B/Mississippi/04/2023	2023-05-22	Centers for Disease Control and Prevention	Mississippi Public Health Laboratory
8168	EPI_ISL_17981387	B/West_Virginia/03/2023	2023-05-16	Centers for Disease Control and Prevention	West Virginia Office of Laboratory Services
8169	EPI_ISL_17981377	B/Delaware/08/2023	2023-05-07	Centers for Disease Control and Prevention	Delaware Public Health Lab
8170	EPI_ISL_17981349	B/Colorado/28/2023	2023-05-08	Centers for Disease Control and Prevention	Colorado Department of Health Lab
8171	EPI_ISL_17981414	B/Pennsylvania/16/2023	2023-05-08	Centers for Disease Control and Prevention	Pennsylvania Department of Health
8172	EPI_ISL_17981382	B/New_Jersey/07/2023	2023-05-21	Centers for Disease Control and Prevention	New Jersey Department of Health & Senior Services
8173	EPI_ISL_17981394	B/District_Of_Columbia/06/2023	2023-05-18	Centers for Disease Control and Prevention	DC Public Health Lab
8174	EPI_ISL_164399	A/Nebraska/04/2014	2014-03-11	Centers for Disease Control and Prevention	Nebraska Public Health Lab
8175	EPI_ISL_164402	A/California/02/2014	2014-01-16	Centers for Disease Control and Prevention	California Department of Health Services
8176	EPI_ISL_164420	A/New_York/05/2014	2014-01-21	Centers for Disease Control and Prevention	New York State Department of Health
8177	EPI_ISL_197251	A/Hawaii/35/2015	2015-05-26	Centers for Disease Control and Prevention	State of Hawaii Department of Health
8178	EPI_ISL_197252	A/Hawaii/36/2015	2015-06-11	Centers for Disease Control and Prevention	State of Hawaii Department of Health
8179	EPI_ISL_197253	A/Hawaii/34/2015	2015-05-21	Centers for Disease Control and Prevention	State of Hawaii Department of Health
8180	EPI_ISL_197271	A/Oregon/16/2015	2015-07-15	Centers for Disease Control and Prevention	Oregon Public Health Laboratory
8181	EPI_ISL_197272	A/Oregon/18/2015	2015-07-18	Centers for Disease Control and Prevention	Oregon Public Health Laboratory
8182	EPI_ISL_197486	A/Alabama/09/2015	2015-02-14	Centers for Disease Control and Prevention	ADPH Bureau of Clinical Laboratories
8183	EPI_ISL_197489	A/Ohio/26/2015	2015-08-17	Centers for Disease Control and Prevention	Ohio Department of Health Laboratories
8184	EPI_ISL_197490	A/Iowa/26/2015	2015-07-30	Centers for Disease Control and Prevention	Iowa State Hygienic Laboratory
8185	EPI_ISL_197491	A/Alabama/07/2015	2015-02-11	Centers for Disease Control and Prevention	ADPH Bureau of Clinical Laboratories
8186	EPI_ISL_197495	A/Massachusetts/23/2015	2015-08-05	Centers for Disease Control and Prevention	Massachusetts Department of Public Health
8187	EPI_ISL_197497	A/New_York/64/2015	2015-08-10	Centers for Disease Control and Prevention	New York State Department of Health
8188	EPI_ISL_197502	A/New_York/57/2015	2015-07-21	Centers for Disease Control and Prevention	New York State Department of Health
8189	EPI_ISL_197509	A/New_York/62/2015	2015-08-04	Centers for Disease Control and Prevention	New York State Department of Health
8190	EPI_ISL_197516	A/North_Carolina/28/2015	2015-08-20	Centers for Disease Control and Prevention	North Carolina State Laboratory of Public Health
8191	EPI_ISL_197517	A/Ohio/23/2015	2015-08-03	Centers for Disease Control and Prevention	Ohio Department of Health Laboratories
8192	EPI_ISL_197522	A/New_York/59/2015	2015-07-29	Centers for Disease Control and Prevention	New York State Department of Health
8193	EPI_ISL_197528	A/New_York/60/2015	2015-08-01	Centers for Disease Control and Prevention	New York State Department of Health
8194	EPI_ISL_197533	A/Ohio/24/2015	2015-08-03	Centers for Disease Control and Prevention	Ohio Department of Health Laboratories
8195	EPI_ISL_197535	A/North_Carolina/29/2015	2015-08-17	Centers for Disease Control and Prevention	North Carolina State Laboratory of Public Health
8196	EPI_ISL_197537	A/Wisconsin/74/2015	2015-09-01	Centers for Disease Control and Prevention	Wisconsin State Laboratory of Hygiene
8197	EPI_ISL_197538	A/Wisconsin/75/2015	2015-09-01	Centers for Disease Control and Prevention	Wisconsin State Laboratory of Hygiene
8198	EPI_ISL_197539	A/New_York/63/2015	2015-08-06	Centers for Disease Control and Prevention	New York State Department of Health
8199	EPI_ISL_197543	A/New_York/58/2015	2015-08-03	Centers for Disease Control and Prevention	New York State Department of Health
8200	EPI_ISL_197546	A/Iowa/37/2015	2015-07-30	Centers for Disease Control and Prevention	Iowa State Hygienic Laboratory
8201	EPI_ISL_197547	A/Iowa/38/2015	2015-07-30	Centers for Disease Control and Prevention	Iowa State Hygienic Laboratory
8202	EPI_ISL_197548	A/Virginia/32/2015	2015-06-17	Centers for Disease Control and Prevention	Virginia Division of Consolidated Laboratories
8203	EPI_ISL_197559	A/Massachusetts/22/2015	2015-08-07	Centers for Disease Control and Prevention	Massachusetts Department of Public Health
8204	EPI_ISL_197562	A/Montana/17/2015	2015-08-13	Centers for Disease Control and Prevention	Montana Laboratory Services Bureau
8205	EPI_ISL_197563	A/Iowa/34/2015	2015-07-30	Centers for Disease Control and Prevention	Iowa State Hygienic Laboratory
8206	EPI_ISL_230316	A/Texas/175/2016	2016-06-22	Centers for Disease Control and Prevention	Texas Department of State Health Services-Laboratory Services
8207	EPI_ISL_230317	A/Texas/172/2016	2016-05-17	Centers for Disease Control and Prevention	Texas Department of State Health Services-Laboratory Services
8208	EPI_ISL_230318	A/Texas/174/2016	2016-05-23	Centers for Disease Control and Prevention	Texas Department of State Health Services-Laboratory Services
8209	EPI_ISL_230319	A/Texas/170/2016	2016-05-08	Centers for Disease Control and Prevention	Texas Department of State Health Services-Laboratory Services
8210	EPI_ISL_230321	A/Idaho/31/2016	2016-05-13	Centers for Disease Control and Prevention	State of Idaho Bureau of Laboratories
8211	EPI_ISL_230322	A/Idaho/32/2016	2016-05-15	Centers for Disease Control and Prevention	State of Idaho Bureau of Laboratories
8212	EPI_ISL_230323	A/Idaho/34/2016	2016-06-20	Centers for Disease Control and Prevention	State of Idaho Bureau of Laboratories
8213	EPI_ISL_230324	A/Vermont/27/2016	2016-05-05	Centers for Disease Control and Prevention	Vermont Department of Health Laboratory
8214	EPI_ISL_230325	A/Vermont/29/2016	2016-05-13	Centers for Disease Control and Prevention	Vermont Department of Health Laboratory
8215	EPI_ISL_230327	A/Georgia/58/2016	2016-07-05	Centers for Disease Control and Prevention	Georgia Public Health Laboratory
8216	EPI_ISL_230330	A/Alaska/23/2016	2016-06-15	Centers for Disease Control and Prevention	Alaska State Virology Lab
8217	EPI_ISL_230331	A/Texas/177/2016	2016-06-23	Centers for Disease Control and Prevention	Tarrant County Public Health
8218	EPI_ISL_262608	A/Alabama/14/2017	2017-03-15	Centers for Disease Control and Prevention	ADPH Bureau of Clinical Laboratories
8219	EPI_ISL_262609	A/Arkansas/20/2017	2017-04-02	Centers for Disease Control and Prevention	Arkansas Department of Health
8220	EPI_ISL_262610	A/Louisiana/27/2017	2017-04-21	Centers for Disease Control and Prevention	Louisiana Department of Health and Hospitals
8221	EPI_ISL_262611	A/Louisiana/28/2017	2017-04-21	Centers for Disease Control and Prevention	Louisiana Department of Health and Hospitals
8222	EPI_ISL_262612	A/Louisiana/29/2017	2017-04-21	Centers for Disease Control and Prevention	Louisiana Department of Health and Hospitals
8223	EPI_ISL_262619	A/Michigan/52/2017	2017-04-06	Centers for Disease Control and Prevention	Michigan Department of Community Health
8224	EPI_ISL_262620	A/Michigan/53/2017	2017-04-16	Centers for Disease Control and Prevention	Michigan Department of Community Health
8225	EPI_ISL_262621	A/Minnesota/26/2017	2017-04-12	Centers for Disease Control and Prevention	Minnesota Department of Health
8226	EPI_ISL_262724	A/Connecticut/18/2017	2017-03-28	Centers for Disease Control and Prevention	Connecticut Department. of Public Health
8227	EPI_ISL_262725	A/Connecticut/19/2017	2017-03-31	Centers for Disease Control and Prevention	Connecticut Department. of Public Health
8228	EPI_ISL_262726	A/Delaware/24/2017	2017-04-03	Centers for Disease Control and Prevention	Delaware Public Health Lab
8229	EPI_ISL_262727	A/Delaware/25/2017	2017-04-04	Centers for Disease Control and Prevention	Delaware Public Health Lab
8230	EPI_ISL_262728	A/Florida/27/2017	2017-03-30	Centers for Disease Control and Prevention	Florida Department of Health-Jacksonville
8231	EPI_ISL_262729	A/Florida/28/2017	2017-04-04	Centers for Disease Control and Prevention	Florida Department of Health-Jacksonville
8232	EPI_ISL_262730	A/Florida/32/2017	2017-03-31	Centers for Disease Control and Prevention	Florida Department of Health-Tampa
8233	EPI_ISL_262731	A/Florida/34/2017	2017-04-09	Centers for Disease Control and Prevention	Florida Department of Health-Tampa
8234	EPI_ISL_262732	A/Georgia/07/2017	2017-03-16	Centers for Disease Control and Prevention	Georgia Public Health Laboratory
8235	EPI_ISL_262733	A/Georgia/08/2017	2017-03-20	Centers for Disease Control and Prevention	Georgia Public Health Laboratory
8236	EPI_ISL_262735	A/Kentucky/25/2017	2017-03-30	Centers for Disease Control and Prevention	Kentucky Division of Laboratory Services
8237	EPI_ISL_262736	A/Maine/18/2017	2017-04-13	Centers for Disease Control and Prevention	Maine Health and Environmental Testing Laboratory
8238	EPI_ISL_262737	A/Maine/19/2017	2017-04-13	Centers for Disease Control and Prevention	Maine Health and Environmental Testing Laboratory
8239	EPI_ISL_262738	A/Maryland/29/2017	2017-03-09	Centers for Disease Control and Prevention	Maryland Department of Health and Mental Hygiene
8240	EPI_ISL_262740	A/Massachusetts/11/2017	2017-03-30	Centers for Disease Control and Prevention	Massachusetts Department of Public Health
8241	EPI_ISL_262741	A/New_Hampshire/18/2017	2017-04-06	Centers for Disease Control and Prevention	New Hampshire Public Health Laboratories
8242	EPI_ISL_262742	A/New_Hampshire/19/2017	2017-04-08	Centers for Disease Control and Prevention	New Hampshire Public Health Laboratories
8243	EPI_ISL_262743	A/New_York/19/2017	2017-01-30	Centers for Disease Control and Prevention	New York State Department of Health
8244	EPI_ISL_262744	A/New_York/20/2017	2017-03-29	Centers for Disease Control and Prevention	New York State Department of Health
8245	EPI_ISL_262745	A/North_Carolina/22/2017	2017-03-08	Centers for Disease Control and Prevention	North Carolina State Laboratory of Public Health
8246	EPI_ISL_262746	A/North_Carolina/25/2017	2017-03-23	Centers for Disease Control and Prevention	North Carolina State Laboratory of Public Health
8247	EPI_ISL_262747	A/North_Carolina/26/2017	2017-04-03	Centers for Disease Control and Prevention	North Carolina State Laboratory of Public Health
8248	EPI_ISL_262748	A/North_Carolina/27/2017	2017-04-05	Centers for Disease Control and Prevention	North Carolina State Laboratory of Public Health
8249	EPI_ISL_262749	A/Ohio/10/2017	2017-04-04	Centers for Disease Control and Prevention	Ohio Department of Health Laboratories
8250	EPI_ISL_262754	A/Rhode_Island/12/2017	2017-03-26	Centers for Disease Control and Prevention	Rhode Island Department of Health
8251	EPI_ISL_262755	A/Rhode_Island/13/2017	2017-04-10	Centers for Disease Control and Prevention	Rhode Island Department of Health
8252	EPI_ISL_262756	A/Tennessee/38/2017	2017-04-11	Centers for Disease Control and Prevention	Tennessee Department of Health Laboratory-Nashville
8253	EPI_ISL_262757	A/Vermont/11/2017	2017-04-01	Centers for Disease Control and Prevention	Vermont Department of Health Laboratory
8254	EPI_ISL_262758	A/Vermont/12/2017	2017-04-01	Centers for Disease Control and Prevention	Vermont Department of Health Laboratory
8255	EPI_ISL_262759	A/Virginia/25/2017	2017-03-30	Centers for Disease Control and Prevention	Virginia Division of Consolidated Laboratories
8256	EPI_ISL_262760	A/Virginia/26/2017	2017-03-30	Centers for Disease Control and Prevention	Virginia Division of Consolidated Laboratories
8257	EPI_ISL_262761	A/West_Virginia/13/2017	2017-03-13	Centers for Disease Control and Prevention	West Virginia Office of Laboratory Services
8258	EPI_ISL_262762	A/West_Virginia/15/2017	2017-03-28	Centers for Disease Control and Prevention	West Virginia Office of Laboratory Services
8259	EPI_ISL_262763	A/West_Virginia/16/2017	2017-04-01	Centers for Disease Control and Prevention	West Virginia Office of Laboratory Services
8260	EPI_ISL_295824	A/New_Mexico/03/2018	2018-01-02	Centers for Disease Control and Prevention	New Mexico Department of Health
8261	EPI_ISL_295825	A/Illinois/52/2017	2017-12-28	Centers for Disease Control and Prevention	Illinois Department of Public Health-Carbondale
8262	EPI_ISL_295826	A/Indiana/37/2017	2017-12-24	Centers for Disease Control and Prevention	Indiana State Department of Health Laboratories
8263	EPI_ISL_295827	A/Indiana/39/2017	2017-12-28	Centers for Disease Control and Prevention	Indiana State Department of Health Laboratories
8264	EPI_ISL_295828	A/Washington/328/2017	2017-12-19	Centers for Disease Control and Prevention	Washington State Public Health Laboratory
8265	EPI_ISL_295830	A/Oklahoma/38/2017	2017-12-21	Centers for Disease Control and Prevention	Oklahoma State Department of Health
8266	EPI_ISL_295831	A/North_Dakota/35/2017	2017-12-29	Centers for Disease Control and Prevention	North Dakota Department of Health
8267	EPI_ISL_295832	A/North_Dakota/34/2017	2017-12-28	Centers for Disease Control and Prevention	North Dakota Department of Health
8268	EPI_ISL_295834	A/California/162/2017	2017-12-25	Centers for Disease Control and Prevention	California Department of Health Services
8269	EPI_ISL_295835	A/Idaho/42/2017	2017-12-14	Centers for Disease Control and Prevention	State of Idaho Bureau of Laboratories
8270	EPI_ISL_295836	A/Iowa/53/2017	2017-12-28	Centers for Disease Control and Prevention	Iowa State Hygienic Laboratory
8271	EPI_ISL_295837	A/Alabama/35/2017	2017-12-19	Centers for Disease Control and Prevention	ADPH Bureau of Clinical Laboratories
8272	EPI_ISL_295839	A/Alabama/33/2017	2017-12-14	Centers for Disease Control and Prevention	ADPH Bureau of Clinical Laboratories
8273	EPI_ISL_295842	A/Illinois/53/2017	2017-12-28	Centers for Disease Control and Prevention	Illinois Department of Public Health-Carbondale
8274	EPI_ISL_295844	A/Arkansas/47/2017	2017-12-28	Centers for Disease Control and Prevention	Arkansas Department of Health
8275	EPI_ISL_295845	A/Washington/327/2017	2017-12-16	Centers for Disease Control and Prevention	Washington State Public Health Laboratory
8276	EPI_ISL_295846	A/Idaho/41/2017	2017-12-10	Centers for Disease Control and Prevention	State of Idaho Bureau of Laboratories
8277	EPI_ISL_295847	A/Idaho/43/2017	2017-12-18	Centers for Disease Control and Prevention	State of Idaho Bureau of Laboratories
8278	EPI_ISL_295854	A/Arizona/77/2017	2017-12-22	Centers for Disease Control and Prevention	Arizona Department of Health Services
8279	EPI_ISL_295855	A/Utah/47/2017	2017-12-28	Centers for Disease Control and Prevention	Utah Department of Health
8280	EPI_ISL_295856	A/Oregon/28/2017	2017-12-21	Centers for Disease Control and Prevention	Oregon Public Health Laboratory
8281	EPI_ISL_295857	A/Oregon/31/2017	2017-12-28	Centers for Disease Control and Prevention	Oregon Public Health Laboratory
8282	EPI_ISL_295858	A/California/160/2017	2017-12-25	Centers for Disease Control and Prevention	California Department of Health Services
8283	EPI_ISL_295859	A/Kentucky/01/2018	2018-01-04	Centers for Disease Control and Prevention	Kentucky Division of Laboratory Services
8284	EPI_ISL_360448	A/Texas/374/2017	2017-12-21	Centers for Disease Control and Prevention	Baylor Scott and White Health
8285	EPI_ISL_360449	A/Texas/356/2017	2017-12-18	Centers for Disease Control and Prevention	Baylor Scott and White Health
8286	EPI_ISL_360450	A/Texas/363/2017	2017-12-20	Centers for Disease Control and Prevention	Baylor Scott and White Health
8287	EPI_ISL_360451	A/Texas/37/2018	2018-01-04	Centers for Disease Control and Prevention	Baylor Scott and White Health
8288	EPI_ISL_360452	A/Texas/58/2018	2018-01-09	Centers for Disease Control and Prevention	Baylor Scott and White Health
8289	EPI_ISL_360453	A/Texas/20/2018	2018-01-02	Centers for Disease Control and Prevention	Baylor Scott and White Health
8290	EPI_ISL_360454	A/Texas/30/2018	2018-01-03	Centers for Disease Control and Prevention	Baylor Scott and White Health
8291	EPI_ISL_360455	A/Texas/364/2017	2017-12-20	Centers for Disease Control and Prevention	Baylor Scott and White Health
8292	EPI_ISL_360456	A/Texas/31/2018	2018-01-03	Centers for Disease Control and Prevention	Baylor Scott and White Health
8293	EPI_ISL_360457	A/Texas/357/2017	2017-12-18	Centers for Disease Control and Prevention	Baylor Scott and White Health
8294	EPI_ISL_360458	A/Texas/21/2018	2018-01-02	Centers for Disease Control and Prevention	Baylor Scott and White Health
8295	EPI_ISL_360459	A/Texas/351/2017	2017-12-17	Centers for Disease Control and Prevention	Baylor Scott and White Health
8296	EPI_ISL_360460	A/Texas/365/2017	2017-12-20	Centers for Disease Control and Prevention	Baylor Scott and White Health
8297	EPI_ISL_360461	A/Texas/378/2017	2017-12-22	Centers for Disease Control and Prevention	Baylor Scott and White Health
8298	EPI_ISL_360462	A/Texas/53/2018	2018-01-08	Centers for Disease Control and Prevention	Baylor Scott and White Health
8299	EPI_ISL_360463	A/Texas/59/2018	2018-01-09	Centers for Disease Control and Prevention	Baylor Scott and White Health
8300	EPI_ISL_360464	A/Texas/387/2017	2017-12-27	Centers for Disease Control and Prevention	Baylor Scott and White Health
8301	EPI_ISL_360465	A/Texas/350/2017	2017-12-16	Centers for Disease Control and Prevention	Baylor Scott and White Health
8302	EPI_ISL_360466	A/Texas/41/2018	2018-01-05	Centers for Disease Control and Prevention	Baylor Scott and White Health
8303	EPI_ISL_360467	A/Texas/51/2018	2018-01-07	Centers for Disease Control and Prevention	Baylor Scott and White Health
8304	EPI_ISL_360468	A/Texas/397/2017	2017-12-29	Centers for Disease Control and Prevention	Baylor Scott and White Health
8305	EPI_ISL_360469	A/Michigan/87/2018	2018-01-03	Centers for Disease Control and Prevention	University of Michigan SPH EPID
8306	EPI_ISL_360470	A/Michigan/86/2018	2018-01-02	Centers for Disease Control and Prevention	University of Michigan SPH EPID
8307	EPI_ISL_360471	A/Michigan/96/2018	2018-01-08	Centers for Disease Control and Prevention	University of Michigan SPH EPID
8308	EPI_ISL_360472	A/Michigan/94/2018	2018-01-06	Centers for Disease Control and Prevention	University of Michigan SPH EPID
8309	EPI_ISL_360473	A/Michigan/93/2018	2018-01-05	Centers for Disease Control and Prevention	University of Michigan SPH EPID
8310	EPI_ISL_360474	A/Michigan/95/2018	2018-01-06	Centers for Disease Control and Prevention	University of Michigan SPH EPID
8311	EPI_ISL_360475	A/Michigan/109/2018	2018-01-10	Centers for Disease Control and Prevention	University of Michigan SPH EPID
8312	EPI_ISL_360476	A/Michigan/115/2018	2018-01-11	Centers for Disease Control and Prevention	University of Michigan SPH EPID
8313	EPI_ISL_360477	A/Michigan/110/2018	2018-01-10	Centers for Disease Control and Prevention	University of Michigan SPH EPID
8314	EPI_ISL_360480	A/Michigan/121/2018	2018-01-12	Centers for Disease Control and Prevention	University of Michigan SPH EPID
8315	EPI_ISL_360481	A/Michigan/127/2018	2018-01-15	Centers for Disease Control and Prevention	University of Michigan SPH EPID
8316	EPI_ISL_360482	A/Michigan/134/2018	2018-01-16	Centers for Disease Control and Prevention	University of Michigan SPH EPID
8317	EPI_ISL_360483	A/Michigan/150/2018	2018-01-18	Centers for Disease Control and Prevention	University of Michigan SPH EPID
8318	EPI_ISL_360484	A/Michigan/135/2018	2018-01-16	Centers for Disease Control and Prevention	University of Michigan SPH EPID
8319	EPI_ISL_360485	A/Michigan/151/2018	2018-01-18	Centers for Disease Control and Prevention	University of Michigan SPH EPID
8320	EPI_ISL_360486	A/Michigan/171/2018	2018-01-22	Centers for Disease Control and Prevention	University of Michigan SPH EPID
8321	EPI_ISL_360487	A/Michigan/158/2018	2018-01-19	Centers for Disease Control and Prevention	University of Michigan SPH EPID
8322	EPI_ISL_360488	A/Michigan/159/2018	2018-01-19	Centers for Disease Control and Prevention	University of Michigan SPH EPID
8323	EPI_ISL_360489	A/Michigan/166/2018	2018-01-20	Centers for Disease Control and Prevention	University of Michigan SPH EPID
8324	EPI_ISL_360490	A/Michigan/172/2018	2018-01-22	Centers for Disease Control and Prevention	University of Michigan SPH EPID
8325	EPI_ISL_360491	A/Michigan/173/2018	2018-01-22	Centers for Disease Control and Prevention	University of Michigan SPH EPID
8326	EPI_ISL_360492	A/Michigan/183/2018	2018-01-23	Centers for Disease Control and Prevention	University of Michigan SPH EPID
8327	EPI_ISL_360493	A/Michigan/223/2018	2018-01-26	Centers for Disease Control and Prevention	University of Michigan SPH EPID
8328	EPI_ISL_360494	A/Michigan/224/2018	2018-01-26	Centers for Disease Control and Prevention	University of Michigan SPH EPID
8329	EPI_ISL_360495	A/Michigan/225/2018	2018-01-26	Centers for Disease Control and Prevention	University of Michigan SPH EPID
8330	EPI_ISL_360496	A/Michigan/185/2018	2018-01-23	Centers for Disease Control and Prevention	University of Michigan SPH EPID
8331	EPI_ISL_360497	A/Michigan/186/2018	2018-01-23	Centers for Disease Control and Prevention	University of Michigan SPH EPID
8332	EPI_ISL_360498	A/Michigan/210/2018	2018-01-25	Centers for Disease Control and Prevention	University of Michigan SPH EPID
8333	EPI_ISL_360499	A/Michigan/197/2018	2018-01-24	Centers for Disease Control and Prevention	University of Michigan SPH EPID
8334	EPI_ISL_360500	A/Michigan/231/2018	2018-01-29	Centers for Disease Control and Prevention	University of Michigan SPH EPID
8335	EPI_ISL_360501	A/Michigan/232/2018	2018-01-29	Centers for Disease Control and Prevention	University of Michigan SPH EPID
8336	EPI_ISL_360502	A/Michigan/250/2018	2018-01-31	Centers for Disease Control and Prevention	University of Michigan SPH EPID
8337	EPI_ISL_360503	A/Michigan/264/2018	2018-02-05	Centers for Disease Control and Prevention	University of Michigan SPH EPID
8338	EPI_ISL_360504	A/Michigan/258/2018	2018-02-02	Centers for Disease Control and Prevention	University of Michigan SPH EPID
8339	EPI_ISL_360505	A/Michigan/265/2018	2018-02-05	Centers for Disease Control and Prevention	University of Michigan SPH EPID
8340	EPI_ISL_360506	A/Michigan/266/2018	2018-02-05	Centers for Disease Control and Prevention	University of Michigan SPH EPID
8341	EPI_ISL_360508	A/Michigan/281/2018	2018-02-06	Centers for Disease Control and Prevention	University of Michigan SPH EPID
8342	EPI_ISL_360509	A/Michigan/288/2018	2018-02-07	Centers for Disease Control and Prevention	University of Michigan SPH EPID
8343	EPI_ISL_360510	A/Michigan/308/2018	2018-02-12	Centers for Disease Control and Prevention	University of Michigan SPH EPID
8344	EPI_ISL_360511	A/Michigan/282/2018	2018-02-06	Centers for Disease Control and Prevention	University of Michigan SPH EPID
8345	EPI_ISL_360512	A/Michigan/296/2018	2018-02-08	Centers for Disease Control and Prevention	University of Michigan SPH EPID
8346	EPI_ISL_360513	A/Michigan/338/2018	2018-02-22	Centers for Disease Control and Prevention	University of Michigan SPH EPID
8347	EPI_ISL_360515	A/Michigan/333/2018	2018-02-21	Centers for Disease Control and Prevention	University of Michigan SPH EPID
8348	EPI_ISL_360516	A/Michigan/346/2018	2018-02-24	Centers for Disease Control and Prevention	University of Michigan SPH EPID
8349	EPI_ISL_360517	A/Michigan/360/2018	2018-03-10	Centers for Disease Control and Prevention	University of Michigan SPH EPID
8350	EPI_ISL_360518	A/Michigan/363/2018	2018-03-14	Centers for Disease Control and Prevention	University of Michigan SPH EPID
8351	EPI_ISL_360519	A/Michigan/371/2018	2018-03-17	Centers for Disease Control and Prevention	University of Michigan SPH EPID
8352	EPI_ISL_360520	A/Michigan/368/2018	2018-03-16	Centers for Disease Control and Prevention	University of Michigan SPH EPID
8353	EPI_ISL_360522	A/Michigan/113/2018	2018-01-10	Centers for Disease Control and Prevention	University of Michigan SPH EPID
8354	EPI_ISL_360524	A/Michigan/117/2018	2018-01-11	Centers for Disease Control and Prevention	University of Michigan SPH EPID
8355	EPI_ISL_360527	A/Michigan/118/2018	2018-01-11	Centers for Disease Control and Prevention	University of Michigan SPH EPID
8356	EPI_ISL_360530	A/Michigan/114/2018	2018-01-10	Centers for Disease Control and Prevention	University of Michigan SPH EPID
8357	EPI_ISL_360532	A/Michigan/375/2018	2018-04-08	Centers for Disease Control and Prevention	University of Michigan SPH EPID
8358	EPI_ISL_360533	A/Michigan/107/2018	2018-01-09	Centers for Disease Control and Prevention	University of Michigan SPH EPID
8359	EPI_ISL_360535	A/Michigan/119/2018	2018-01-11	Centers for Disease Control and Prevention	University of Michigan SPH EPID
8360	EPI_ISL_360538	A/Michigan/108/2018	2018-01-09	Centers for Disease Control and Prevention	University of Michigan SPH EPID
8361	EPI_ISL_360541	A/Michigan/124/2018	2018-01-13	Centers for Disease Control and Prevention	University of Michigan SPH EPID
8362	EPI_ISL_360542	A/Michigan/376/2018	2018-04-11	Centers for Disease Control and Prevention	University of Michigan SPH EPID
8363	EPI_ISL_360543	A/Michigan/128/2018	2018-01-15	Centers for Disease Control and Prevention	University of Michigan SPH EPID
8364	EPI_ISL_360544	A/Michigan/377/2018	2018-04-11	Centers for Disease Control and Prevention	University of Michigan SPH EPID
8365	EPI_ISL_360545	A/Michigan/122/2018	2018-01-12	Centers for Disease Control and Prevention	University of Michigan SPH EPID
8366	EPI_ISL_360547	A/Michigan/120/2018	2018-01-11	Centers for Disease Control and Prevention	University of Michigan SPH EPID
8367	EPI_ISL_360550	A/Michigan/123/2018	2018-01-12	Centers for Disease Control and Prevention	University of Michigan SPH EPID
8368	EPI_ISL_360552	A/Michigan/378/2018	2018-04-24	Centers for Disease Control and Prevention	University of Michigan SPH EPID
8369	EPI_ISL_360553	A/Michigan/125/2018	2018-01-13	Centers for Disease Control and Prevention	University of Michigan SPH EPID
8370	EPI_ISL_360554	A/Michigan/129/2018	2018-01-15	Centers for Disease Control and Prevention	University of Michigan SPH EPID
8371	EPI_ISL_360558	A/Michigan/88/2018	2018-01-03	Centers for Disease Control and Prevention	University of Michigan SPH EPID
8372	EPI_ISL_360560	A/Michigan/89/2018	2018-01-03	Centers for Disease Control and Prevention	University of Michigan SPH EPID
8373	EPI_ISL_360561	A/Michigan/131/2018	2018-01-15	Centers for Disease Control and Prevention	University of Michigan SPH EPID
8374	EPI_ISL_360562	A/Michigan/90/2018	2018-01-04	Centers for Disease Control and Prevention	University of Michigan SPH EPID
8375	EPI_ISL_360563	A/Michigan/144/2018	2018-01-17	Centers for Disease Control and Prevention	University of Michigan SPH EPID
8376	EPI_ISL_360565	A/Michigan/91/2018	2018-01-04	Centers for Disease Control and Prevention	University of Michigan SPH EPID
8377	EPI_ISL_360566	A/Michigan/137/2018	2018-01-16	Centers for Disease Control and Prevention	University of Michigan SPH EPID
8378	EPI_ISL_360567	A/Michigan/92/2018	2018-01-04	Centers for Disease Control and Prevention	University of Michigan SPH EPID
8379	EPI_ISL_360568	A/Michigan/152/2018	2018-01-18	Centers for Disease Control and Prevention	University of Michigan SPH EPID
8380	EPI_ISL_360569	A/Michigan/97/2018	2018-01-08	Centers for Disease Control and Prevention	University of Michigan SPH EPID
8381	EPI_ISL_360570	A/Michigan/145/2018	2018-01-17	Centers for Disease Control and Prevention	University of Michigan SPH EPID
8382	EPI_ISL_360572	A/Michigan/132/2018	2018-01-15	Centers for Disease Control and Prevention	University of Michigan SPH EPID
8383	EPI_ISL_360573	A/Michigan/99/2018	2018-01-08	Centers for Disease Control and Prevention	University of Michigan SPH EPID
8384	EPI_ISL_360575	A/Michigan/146/2018	2018-01-17	Centers for Disease Control and Prevention	University of Michigan SPH EPID
8385	EPI_ISL_360576	A/Michigan/100/2018	2018-01-08	Centers for Disease Control and Prevention	University of Michigan SPH EPID
8386	EPI_ISL_360577	A/Michigan/133/2018	2018-01-15	Centers for Disease Control and Prevention	University of Michigan SPH EPID
8387	EPI_ISL_360578	A/Michigan/101/2018	2018-01-08	Centers for Disease Control and Prevention	University of Michigan SPH EPID
8388	EPI_ISL_360579	A/Michigan/138/2018	2018-01-16	Centers for Disease Control and Prevention	University of Michigan SPH EPID
8389	EPI_ISL_360580	A/Michigan/102/2018	2018-01-08	Centers for Disease Control and Prevention	University of Michigan SPH EPID
8390	EPI_ISL_360581	A/Michigan/147/2018	2018-01-17	Centers for Disease Control and Prevention	University of Michigan SPH EPID
8391	EPI_ISL_360582	A/Michigan/103/2018	2018-01-08	Centers for Disease Control and Prevention	University of Michigan SPH EPID
8392	EPI_ISL_360584	A/Michigan/104/2018	2018-01-08	Centers for Disease Control and Prevention	University of Michigan SPH EPID
8393	EPI_ISL_360585	A/Michigan/148/2018	2018-01-17	Centers for Disease Control and Prevention	University of Michigan SPH EPID
8394	EPI_ISL_360586	A/Michigan/106/2018	2018-01-09	Centers for Disease Control and Prevention	University of Michigan SPH EPID
8395	EPI_ISL_360587	A/Michigan/153/2018	2018-01-18	Centers for Disease Control and Prevention	University of Michigan SPH EPID
8396	EPI_ISL_360588	A/Michigan/111/2018	2018-01-10	Centers for Disease Control and Prevention	University of Michigan SPH EPID
8397	EPI_ISL_360589	A/Michigan/154/2018	2018-01-18	Centers for Disease Control and Prevention	University of Michigan SPH EPID
8398	EPI_ISL_360590	A/Michigan/112/2018	2018-01-10	Centers for Disease Control and Prevention	University of Michigan SPH EPID
8399	EPI_ISL_360591	A/Michigan/149/2018	2018-01-17	Centers for Disease Control and Prevention	University of Michigan SPH EPID
8400	EPI_ISL_360592	A/Michigan/139/2018	2018-01-16	Centers for Disease Control and Prevention	University of Michigan SPH EPID
8401	EPI_ISL_360593	A/Michigan/140/2018	2018-01-16	Centers for Disease Control and Prevention	University of Michigan SPH EPID
8402	EPI_ISL_360594	A/Michigan/141/2018	2018-01-16	Centers for Disease Control and Prevention	University of Michigan SPH EPID
8403	EPI_ISL_360596	A/Michigan/143/2018	2018-01-16	Centers for Disease Control and Prevention	University of Michigan SPH EPID
8404	EPI_ISL_360598	A/Michigan/155/2018	2018-01-18	Centers for Disease Control and Prevention	University of Michigan SPH EPID
8405	EPI_ISL_360600	A/Michigan/156/2018	2018-01-18	Centers for Disease Control and Prevention	University of Michigan SPH EPID
8406	EPI_ISL_360601	A/Michigan/174/2018	2018-01-22	Centers for Disease Control and Prevention	University of Michigan SPH EPID
8407	EPI_ISL_360602	A/Michigan/160/2018	2018-01-19	Centers for Disease Control and Prevention	University of Michigan SPH EPID
8408	EPI_ISL_360603	A/Michigan/167/2018	2018-01-20	Centers for Disease Control and Prevention	University of Michigan SPH EPID
8409	EPI_ISL_360604	A/Michigan/175/2018	2018-01-22	Centers for Disease Control and Prevention	University of Michigan SPH EPID
8410	EPI_ISL_360605	A/Michigan/168/2018	2018-01-20	Centers for Disease Control and Prevention	University of Michigan SPH EPID
8411	EPI_ISL_360606	A/Michigan/176/2018	2018-01-22	Centers for Disease Control and Prevention	University of Michigan SPH EPID
8412	EPI_ISL_360607	A/Michigan/169/2018	2018-01-20	Centers for Disease Control and Prevention	University of Michigan SPH EPID
8413	EPI_ISL_360608	A/Michigan/170/2018	2018-01-20	Centers for Disease Control and Prevention	University of Michigan SPH EPID
8414	EPI_ISL_360609	A/Michigan/177/2018	2018-01-22	Centers for Disease Control and Prevention	University of Michigan SPH EPID
8415	EPI_ISL_360610	A/Michigan/157/2018	2018-01-18	Centers for Disease Control and Prevention	University of Michigan SPH EPID
8416	EPI_ISL_360612	A/Michigan/161/2018	2018-01-19	Centers for Disease Control and Prevention	University of Michigan SPH EPID
8417	EPI_ISL_360614	A/Michigan/179/2018	2018-01-22	Centers for Disease Control and Prevention	University of Michigan SPH EPID
8418	EPI_ISL_360615	A/Michigan/162/2018	2018-01-19	Centers for Disease Control and Prevention	University of Michigan SPH EPID
8419	EPI_ISL_360617	A/Michigan/163/2018	2018-01-19	Centers for Disease Control and Prevention	University of Michigan SPH EPID
8420	EPI_ISL_360618	A/Michigan/164/2018	2018-01-19	Centers for Disease Control and Prevention	University of Michigan SPH EPID
8421	EPI_ISL_360619	A/Michigan/165/2018	2018-01-19	Centers for Disease Control and Prevention	University of Michigan SPH EPID
8422	EPI_ISL_360621	A/Michigan/237/2018	2018-01-29	Centers for Disease Control and Prevention	University of Michigan SPH EPID
8423	EPI_ISL_360622	A/Michigan/187/2018	2018-01-23	Centers for Disease Control and Prevention	University of Michigan SPH EPID
8424	EPI_ISL_360623	A/Michigan/243/2018	2018-01-30	Centers for Disease Control and Prevention	University of Michigan SPH EPID
8425	EPI_ISL_360624	A/Michigan/181/2018	2018-01-22	Centers for Disease Control and Prevention	University of Michigan SPH EPID
8426	EPI_ISL_360625	A/Michigan/221/2018	2018-01-25	Centers for Disease Control and Prevention	University of Michigan SPH EPID
8427	EPI_ISL_360626	A/Michigan/188/2018	2018-01-23	Centers for Disease Control and Prevention	University of Michigan SPH EPID
8428	EPI_ISL_360627	A/Michigan/222/2018	2018-01-25	Centers for Disease Control and Prevention	University of Michigan SPH EPID
8429	EPI_ISL_360628	A/Michigan/189/2018	2018-01-23	Centers for Disease Control and Prevention	University of Michigan SPH EPID
8430	EPI_ISL_360629	A/Michigan/238/2018	2018-01-29	Centers for Disease Control and Prevention	University of Michigan SPH EPID
8431	EPI_ISL_360630	A/Michigan/190/2018	2018-01-23	Centers for Disease Control and Prevention	University of Michigan SPH EPID
8432	EPI_ISL_360631	A/Michigan/239/2018	2018-01-29	Centers for Disease Control and Prevention	University of Michigan SPH EPID
8433	EPI_ISL_360632	A/Michigan/198/2018	2018-01-24	Centers for Disease Control and Prevention	University of Michigan SPH EPID
8434	EPI_ISL_360634	A/Michigan/244/2018	2018-01-30	Centers for Disease Control and Prevention	University of Michigan SPH EPID
8435	EPI_ISL_360635	A/Michigan/199/2018	2018-01-24	Centers for Disease Control and Prevention	University of Michigan SPH EPID
8436	EPI_ISL_360636	A/Michigan/251/2018	2018-01-31	Centers for Disease Control and Prevention	University of Michigan SPH EPID
8437	EPI_ISL_360637	A/Michigan/182/2018	2018-01-22	Centers for Disease Control and Prevention	University of Michigan SPH EPID
8438	EPI_ISL_360638	A/Michigan/245/2018	2018-01-30	Centers for Disease Control and Prevention	University of Michigan SPH EPID
8439	EPI_ISL_360641	A/Michigan/240/2018	2018-01-29	Centers for Disease Control and Prevention	University of Michigan SPH EPID
8440	EPI_ISL_360642	A/Michigan/191/2018	2018-01-23	Centers for Disease Control and Prevention	University of Michigan SPH EPID
8441	EPI_ISL_360643	A/Michigan/241/2018	2018-01-29	Centers for Disease Control and Prevention	University of Michigan SPH EPID
8442	EPI_ISL_360644	A/Michigan/201/2018	2018-01-24	Centers for Disease Control and Prevention	University of Michigan SPH EPID
8443	EPI_ISL_360645	A/Michigan/246/2018	2018-01-30	Centers for Disease Control and Prevention	University of Michigan SPH EPID
8444	EPI_ISL_360646	A/Michigan/192/2018	2018-01-23	Centers for Disease Control and Prevention	University of Michigan SPH EPID
8445	EPI_ISL_360647	A/Michigan/247/2018	2018-01-30	Centers for Disease Control and Prevention	University of Michigan SPH EPID
8446	EPI_ISL_360648	A/Michigan/202/2018	2018-01-24	Centers for Disease Control and Prevention	University of Michigan SPH EPID
8447	EPI_ISL_360649	A/Michigan/248/2018	2018-01-30	Centers for Disease Control and Prevention	University of Michigan SPH EPID
8448	EPI_ISL_360650	A/Michigan/203/2018	2018-01-24	Centers for Disease Control and Prevention	University of Michigan SPH EPID
8449	EPI_ISL_360652	A/Michigan/193/2018	2018-01-23	Centers for Disease Control and Prevention	University of Michigan SPH EPID
8450	EPI_ISL_360653	A/Michigan/253/2018	2018-02-01	Centers for Disease Control and Prevention	University of Michigan SPH EPID
8451	EPI_ISL_360655	A/Michigan/249/2018	2018-01-30	Centers for Disease Control and Prevention	University of Michigan SPH EPID
8452	EPI_ISL_360656	A/Michigan/204/2018	2018-01-24	Centers for Disease Control and Prevention	University of Michigan SPH EPID
8453	EPI_ISL_360657	A/Michigan/254/2018	2018-02-01	Centers for Disease Control and Prevention	University of Michigan SPH EPID
8454	EPI_ISL_360658	A/Michigan/194/2018	2018-01-23	Centers for Disease Control and Prevention	University of Michigan SPH EPID
8455	EPI_ISL_360660	A/Michigan/205/2018	2018-01-24	Centers for Disease Control and Prevention	University of Michigan SPH EPID
8456	EPI_ISL_360663	A/Michigan/212/2018	2018-01-25	Centers for Disease Control and Prevention	University of Michigan SPH EPID
8457	EPI_ISL_360664	A/Michigan/252/2018	2018-01-31	Centers for Disease Control and Prevention	University of Michigan SPH EPID
8458	EPI_ISL_360665	A/Michigan/213/2018	2018-01-25	Centers for Disease Control and Prevention	University of Michigan SPH EPID
8459	EPI_ISL_360667	A/Michigan/206/2018	2018-01-24	Centers for Disease Control and Prevention	University of Michigan SPH EPID
8460	EPI_ISL_360669	A/Michigan/257/2018	2018-02-01	Centers for Disease Control and Prevention	University of Michigan SPH EPID
8461	EPI_ISL_360670	A/Michigan/195/2018	2018-01-23	Centers for Disease Control and Prevention	University of Michigan SPH EPID
8462	EPI_ISL_360671	A/Michigan/196/2018	2018-01-23	Centers for Disease Control and Prevention	University of Michigan SPH EPID
8463	EPI_ISL_360672	A/Michigan/263/2018	2018-02-03	Centers for Disease Control and Prevention	University of Michigan SPH EPID
8464	EPI_ISL_360673	A/Michigan/207/2018	2018-01-24	Centers for Disease Control and Prevention	University of Michigan SPH EPID
8465	EPI_ISL_360674	A/Michigan/267/2018	2018-02-05	Centers for Disease Control and Prevention	University of Michigan SPH EPID
8466	EPI_ISL_360675	A/Michigan/208/2018	2018-01-24	Centers for Disease Control and Prevention	University of Michigan SPH EPID
8467	EPI_ISL_360677	A/Michigan/268/2018	2018-02-05	Centers for Disease Control and Prevention	University of Michigan SPH EPID
8468	EPI_ISL_360678	A/Michigan/209/2018	2018-01-24	Centers for Disease Control and Prevention	University of Michigan SPH EPID
8469	EPI_ISL_360679	A/Michigan/259/2018	2018-02-02	Centers for Disease Control and Prevention	University of Michigan SPH EPID
8470	EPI_ISL_360680	A/Michigan/214/2018	2018-01-25	Centers for Disease Control and Prevention	University of Michigan SPH EPID
8471	EPI_ISL_360682	A/Michigan/215/2018	2018-01-25	Centers for Disease Control and Prevention	University of Michigan SPH EPID
8472	EPI_ISL_360684	A/Michigan/216/2018	2018-01-25	Centers for Disease Control and Prevention	University of Michigan SPH EPID
8473	EPI_ISL_360685	A/Michigan/269/2018	2018-02-05	Centers for Disease Control and Prevention	University of Michigan SPH EPID
8474	EPI_ISL_360686	A/Michigan/217/2018	2018-01-25	Centers for Disease Control and Prevention	University of Michigan SPH EPID
8475	EPI_ISL_360689	A/Michigan/271/2018	2018-02-05	Centers for Disease Control and Prevention	University of Michigan SPH EPID
8476	EPI_ISL_360690	A/Michigan/226/2018	2018-01-26	Centers for Disease Control and Prevention	University of Michigan SPH EPID
8477	EPI_ISL_360691	A/Michigan/262/2018	2018-02-02	Centers for Disease Control and Prevention	University of Michigan SPH EPID
8478	EPI_ISL_360692	A/Michigan/229/2018	2018-01-27	Centers for Disease Control and Prevention	University of Michigan SPH EPID
8479	EPI_ISL_360694	A/Michigan/233/2018	2018-01-29	Centers for Disease Control and Prevention	University of Michigan SPH EPID
8480	EPI_ISL_360695	A/Michigan/272/2018	2018-02-05	Centers for Disease Control and Prevention	University of Michigan SPH EPID
8481	EPI_ISL_360696	A/Michigan/273/2018	2018-02-05	Centers for Disease Control and Prevention	University of Michigan SPH EPID
8482	EPI_ISL_360697	A/Michigan/230/2018	2018-01-27	Centers for Disease Control and Prevention	University of Michigan SPH EPID
8483	EPI_ISL_360699	A/Michigan/274/2018	2018-02-05	Centers for Disease Control and Prevention	University of Michigan SPH EPID
8484	EPI_ISL_360700	A/Michigan/234/2018	2018-01-29	Centers for Disease Control and Prevention	University of Michigan SPH EPID
8485	EPI_ISL_360705	A/Michigan/220/2018	2018-01-25	Centers for Disease Control and Prevention	University of Michigan SPH EPID
8486	EPI_ISL_360706	A/Michigan/289/2018	2018-02-07	Centers for Disease Control and Prevention	University of Michigan SPH EPID
8487	EPI_ISL_360707	A/Michigan/227/2018	2018-01-26	Centers for Disease Control and Prevention	University of Michigan SPH EPID
8488	EPI_ISL_360708	A/Michigan/275/2018	2018-02-05	Centers for Disease Control and Prevention	University of Michigan SPH EPID
8489	EPI_ISL_360709	A/Michigan/235/2018	2018-01-29	Centers for Disease Control and Prevention	University of Michigan SPH EPID
8490	EPI_ISL_360711	A/Michigan/276/2018	2018-02-05	Centers for Disease Control and Prevention	University of Michigan SPH EPID
8491	EPI_ISL_360712	A/Michigan/228/2018	2018-01-26	Centers for Disease Control and Prevention	University of Michigan SPH EPID
8492	EPI_ISL_360713	A/Michigan/242/2018	2018-01-30	Centers for Disease Control and Prevention	University of Michigan SPH EPID
8493	EPI_ISL_360714	A/Michigan/277/2018	2018-02-05	Centers for Disease Control and Prevention	University of Michigan SPH EPID
8494	EPI_ISL_360716	A/Michigan/290/2018	2018-02-07	Centers for Disease Control and Prevention	University of Michigan SPH EPID
8495	EPI_ISL_360717	A/Michigan/278/2018	2018-02-05	Centers for Disease Control and Prevention	University of Michigan SPH EPID
8496	EPI_ISL_360718	A/Michigan/283/2018	2018-02-06	Centers for Disease Control and Prevention	University of Michigan SPH EPID
8497	EPI_ISL_360719	A/Michigan/279/2018	2018-02-05	Centers for Disease Control and Prevention	University of Michigan SPH EPID
8498	EPI_ISL_360720	A/Michigan/284/2018	2018-02-06	Centers for Disease Control and Prevention	University of Michigan SPH EPID
8499	EPI_ISL_360721	A/Michigan/297/2018	2018-02-08	Centers for Disease Control and Prevention	University of Michigan SPH EPID
8500	EPI_ISL_360723	A/Michigan/285/2018	2018-02-06	Centers for Disease Control and Prevention	University of Michigan SPH EPID
8501	EPI_ISL_360724	A/Michigan/286/2018	2018-02-06	Centers for Disease Control and Prevention	University of Michigan SPH EPID
8502	EPI_ISL_360726	A/Michigan/298/2018	2018-02-08	Centers for Disease Control and Prevention	University of Michigan SPH EPID
8503	EPI_ISL_360727	A/Michigan/305/2018	2018-02-10	Centers for Disease Control and Prevention	University of Michigan SPH EPID
8504	EPI_ISL_360728	A/Michigan/306/2018	2018-02-10	Centers for Disease Control and Prevention	University of Michigan SPH EPID
8505	EPI_ISL_360729	A/Michigan/307/2018	2018-02-10	Centers for Disease Control and Prevention	University of Michigan SPH EPID
8506	EPI_ISL_360730	A/Michigan/304/2018	2018-02-09	Centers for Disease Control and Prevention	University of Michigan SPH EPID
8507	EPI_ISL_360731	A/Michigan/309/2018	2018-02-12	Centers for Disease Control and Prevention	University of Michigan SPH EPID
8508	EPI_ISL_360733	A/Michigan/310/2018	2018-02-12	Centers for Disease Control and Prevention	University of Michigan SPH EPID
8509	EPI_ISL_360736	A/Michigan/291/2018	2018-02-07	Centers for Disease Control and Prevention	University of Michigan SPH EPID
8510	EPI_ISL_360737	A/Michigan/327/2018	2018-02-19	Centers for Disease Control and Prevention	University of Michigan SPH EPID
8511	EPI_ISL_360740	A/Michigan/328/2018	2018-02-19	Centers for Disease Control and Prevention	University of Michigan SPH EPID
8512	EPI_ISL_360741	A/Michigan/293/2018	2018-02-07	Centers for Disease Control and Prevention	University of Michigan SPH EPID
8513	EPI_ISL_360742	A/Michigan/332/2018	2018-02-20	Centers for Disease Control and Prevention	University of Michigan SPH EPID
8514	EPI_ISL_360744	A/Michigan/299/2018	2018-02-08	Centers for Disease Control and Prevention	University of Michigan SPH EPID
8515	EPI_ISL_360746	A/Michigan/341/2018	2018-02-23	Centers for Disease Control and Prevention	University of Michigan SPH EPID
8516	EPI_ISL_360747	A/Michigan/300/2018	2018-02-08	Centers for Disease Control and Prevention	University of Michigan SPH EPID
8517	EPI_ISL_360748	A/Michigan/347/2018	2018-02-26	Centers for Disease Control and Prevention	University of Michigan SPH EPID
8518	EPI_ISL_360749	A/Michigan/301/2018	2018-02-08	Centers for Disease Control and Prevention	University of Michigan SPH EPID
8519	EPI_ISL_360750	A/Michigan/287/2018	2018-02-06	Centers for Disease Control and Prevention	University of Michigan SPH EPID
8520	EPI_ISL_360752	A/Michigan/348/2018	2018-02-26	Centers for Disease Control and Prevention	University of Michigan SPH EPID
8521	EPI_ISL_360753	A/Michigan/294/2018	2018-02-07	Centers for Disease Control and Prevention	University of Michigan SPH EPID
8522	EPI_ISL_360754	A/Michigan/339/2018	2018-02-22	Centers for Disease Control and Prevention	University of Michigan SPH EPID
8523	EPI_ISL_360755	A/Michigan/311/2018	2018-02-12	Centers for Disease Control and Prevention	University of Michigan SPH EPID
8524	EPI_ISL_360756	A/Michigan/342/2018	2018-02-23	Centers for Disease Control and Prevention	University of Michigan SPH EPID
8525	EPI_ISL_360757	A/Michigan/312/2018	2018-02-12	Centers for Disease Control and Prevention	University of Michigan SPH EPID
8526	EPI_ISL_360758	A/Michigan/343/2018	2018-02-23	Centers for Disease Control and Prevention	University of Michigan SPH EPID
8527	EPI_ISL_360761	A/Michigan/295/2018	2018-02-07	Centers for Disease Control and Prevention	University of Michigan SPH EPID
8528	EPI_ISL_360762	A/Michigan/340/2018	2018-02-22	Centers for Disease Control and Prevention	University of Michigan SPH EPID
8529	EPI_ISL_360763	A/Michigan/302/2018	2018-02-08	Centers for Disease Control and Prevention	University of Michigan SPH EPID
8530	EPI_ISL_360765	A/Michigan/303/2018	2018-02-08	Centers for Disease Control and Prevention	University of Michigan SPH EPID
8531	EPI_ISL_360766	A/Michigan/349/2018	2018-02-26	Centers for Disease Control and Prevention	University of Michigan SPH EPID
8532	EPI_ISL_360768	A/Michigan/351/2018	2018-02-27	Centers for Disease Control and Prevention	University of Michigan SPH EPID
8533	EPI_ISL_360769	A/Michigan/313/2018	2018-02-13	Centers for Disease Control and Prevention	University of Michigan SPH EPID
8534	EPI_ISL_360773	A/Michigan/345/2018	2018-02-23	Centers for Disease Control and Prevention	University of Michigan SPH EPID
8535	EPI_ISL_360774	A/Michigan/314/2018	2018-02-13	Centers for Disease Control and Prevention	University of Michigan SPH EPID
8536	EPI_ISL_360776	A/Michigan/315/2018	2018-02-13	Centers for Disease Control and Prevention	University of Michigan SPH EPID
8537	EPI_ISL_360779	A/Michigan/317/2018	2018-02-14	Centers for Disease Control and Prevention	University of Michigan SPH EPID
8538	EPI_ISL_360780	A/Michigan/352/2018	2018-03-01	Centers for Disease Control and Prevention	University of Michigan SPH EPID
8539	EPI_ISL_360781	A/Michigan/320/2018	2018-02-16	Centers for Disease Control and Prevention	University of Michigan SPH EPID
8540	EPI_ISL_360782	A/Michigan/354/2018	2018-03-03	Centers for Disease Control and Prevention	University of Michigan SPH EPID
8541	EPI_ISL_360785	A/Michigan/323/2018	2018-02-19	Centers for Disease Control and Prevention	University of Michigan SPH EPID
8542	EPI_ISL_360786	A/Michigan/353/2018	2018-03-02	Centers for Disease Control and Prevention	University of Michigan SPH EPID
8543	EPI_ISL_360788	A/Michigan/355/2018	2018-03-05	Centers for Disease Control and Prevention	University of Michigan SPH EPID
8544	EPI_ISL_360791	A/Michigan/318/2018	2018-02-15	Centers for Disease Control and Prevention	University of Michigan SPH EPID
8545	EPI_ISL_360794	A/Michigan/324/2018	2018-02-19	Centers for Disease Control and Prevention	University of Michigan SPH EPID
8546	EPI_ISL_360795	A/Michigan/357/2018	2018-03-08	Centers for Disease Control and Prevention	University of Michigan SPH EPID
8547	EPI_ISL_360796	A/Michigan/325/2018	2018-02-19	Centers for Disease Control and Prevention	University of Michigan SPH EPID
8548	EPI_ISL_360797	A/Michigan/358/2018	2018-03-08	Centers for Disease Control and Prevention	University of Michigan SPH EPID
8549	EPI_ISL_360798	A/Michigan/322/2018	2018-02-16	Centers for Disease Control and Prevention	University of Michigan SPH EPID
8550	EPI_ISL_360799	A/Michigan/359/2018	2018-03-08	Centers for Disease Control and Prevention	University of Michigan SPH EPID
8551	EPI_ISL_360801	A/Michigan/361/2018	2018-03-12	Centers for Disease Control and Prevention	University of Michigan SPH EPID
8552	EPI_ISL_360802	A/Michigan/326/2018	2018-02-19	Centers for Disease Control and Prevention	University of Michigan SPH EPID
8553	EPI_ISL_360804	A/Michigan/334/2018	2018-02-21	Centers for Disease Control and Prevention	University of Michigan SPH EPID
8554	EPI_ISL_360805	A/Michigan/364/2018	2018-03-14	Centers for Disease Control and Prevention	University of Michigan SPH EPID
8555	EPI_ISL_360806	A/Michigan/335/2018	2018-02-21	Centers for Disease Control and Prevention	University of Michigan SPH EPID
8556	EPI_ISL_360807	A/Michigan/365/2018	2018-03-14	Centers for Disease Control and Prevention	University of Michigan SPH EPID
8557	EPI_ISL_360808	A/Michigan/336/2018	2018-02-21	Centers for Disease Control and Prevention	University of Michigan SPH EPID
8558	EPI_ISL_360812	A/Michigan/329/2018	2018-02-20	Centers for Disease Control and Prevention	University of Michigan SPH EPID
8559	EPI_ISL_360814	A/Michigan/337/2018	2018-02-21	Centers for Disease Control and Prevention	University of Michigan SPH EPID
8560	EPI_ISL_360815	A/Michigan/366/2018	2018-03-14	Centers for Disease Control and Prevention	University of Michigan SPH EPID
8561	EPI_ISL_360816	A/Michigan/319/2018	2018-02-15	Centers for Disease Control and Prevention	University of Michigan SPH EPID
8562	EPI_ISL_360817	A/Michigan/362/2018	2018-03-13	Centers for Disease Control and Prevention	University of Michigan SPH EPID
8563	EPI_ISL_360818	A/Michigan/331/2018	2018-02-20	Centers for Disease Control and Prevention	University of Michigan SPH EPID
8564	EPI_ISL_360819	A/Michigan/367/2018	2018-03-15	Centers for Disease Control and Prevention	University of Michigan SPH EPID
8565	EPI_ISL_360820	A/Michigan/369/2018	2018-03-16	Centers for Disease Control and Prevention	University of Michigan SPH EPID
8566	EPI_ISL_360821	A/Michigan/370/2018	2018-03-16	Centers for Disease Control and Prevention	University of Michigan SPH EPID
8567	EPI_ISL_360827	A/Michigan/372/2018	2018-03-19	Centers for Disease Control and Prevention	University of Michigan SPH EPID
8568	EPI_ISL_360831	A/Michigan/373/2018	2018-03-27	Centers for Disease Control and Prevention	University of Michigan SPH EPID
8569	EPI_ISL_360832	A/Michigan/374/2018	2018-03-29	Centers for Disease Control and Prevention	University of Michigan SPH EPID
8570	EPI_ISL_360836	A/Tennessee/51/2018	2018-02-15	Centers for Disease Control and Prevention	Vanderbilt University Medical Center
8571	EPI_ISL_360837	A/Tennessee/91/2017	2017-12-18	Centers for Disease Control and Prevention	Vanderbilt University Medical Center
8572	EPI_ISL_360838	A/Tennessee/93/2017	2017-12-20	Centers for Disease Control and Prevention	Vanderbilt University Medical Center
8573	EPI_ISL_360839	A/Tennessee/94/2017	2017-12-21	Centers for Disease Control and Prevention	Vanderbilt University Medical Center
8574	EPI_ISL_360840	A/Tennessee/95/2017	2017-12-22	Centers for Disease Control and Prevention	Vanderbilt University Medical Center
8575	EPI_ISL_360841	A/Washington/125/2018	2018-01-30	Centers for Disease Control and Prevention	Marshfield Clinic Research Foundation
8576	EPI_ISL_360842	A/Tennessee/96/2017	2017-12-22	Centers for Disease Control and Prevention	Vanderbilt University Medical Center
8577	EPI_ISL_360843	A/Washington/126/2018	2018-01-31	Centers for Disease Control and Prevention	Marshfield Clinic Research Foundation
8578	EPI_ISL_360845	A/Washington/124/2018	2018-01-29	Centers for Disease Control and Prevention	Marshfield Clinic Research Foundation
8579	EPI_ISL_360846	A/Tennessee/98/2017	2017-12-27	Centers for Disease Control and Prevention	Vanderbilt University Medical Center
8580	EPI_ISL_360847	A/Washington/127/2018	2018-02-01	Centers for Disease Control and Prevention	Marshfield Clinic Research Foundation
8581	EPI_ISL_360848	A/Tennessee/38/2018	2018-01-02	Centers for Disease Control and Prevention	Vanderbilt University Medical Center
8582	EPI_ISL_360849	A/Washington/128/2018	2018-02-01	Centers for Disease Control and Prevention	Marshfield Clinic Research Foundation
8583	EPI_ISL_360850	A/Tennessee/42/2018	2018-01-10	Centers for Disease Control and Prevention	Vanderbilt University Medical Center
8584	EPI_ISL_360852	A/Tennessee/43/2018	2018-01-10	Centers for Disease Control and Prevention	Vanderbilt University Medical Center
8585	EPI_ISL_360854	A/Tennessee/44/2018	2018-01-12	Centers for Disease Control and Prevention	Vanderbilt University Medical Center
8586	EPI_ISL_360855	A/Washington/132/2018	2018-02-06	Centers for Disease Control and Prevention	Marshfield Clinic Research Foundation
8587	EPI_ISL_360856	A/Tennessee/45/2018	2018-01-25	Centers for Disease Control and Prevention	Vanderbilt University Medical Center
8588	EPI_ISL_360857	A/Washington/131/2018	2018-02-05	Centers for Disease Control and Prevention	Marshfield Clinic Research Foundation
8589	EPI_ISL_360859	A/Tennessee/47/2018	2018-02-10	Centers for Disease Control and Prevention	Vanderbilt University Medical Center
8590	EPI_ISL_360860	A/Washington/133/2018	2018-02-06	Centers for Disease Control and Prevention	Marshfield Clinic Research Foundation
8591	EPI_ISL_360861	A/Tennessee/48/2018	2018-02-12	Centers for Disease Control and Prevention	Vanderbilt University Medical Center
8592	EPI_ISL_360862	A/Washington/134/2018	2018-02-06	Centers for Disease Control and Prevention	Marshfield Clinic Research Foundation
8593	EPI_ISL_360863	A/Tennessee/49/2018	2018-02-13	Centers for Disease Control and Prevention	Vanderbilt University Medical Center
8594	EPI_ISL_360864	A/Washington/136/2018	2018-02-09	Centers for Disease Control and Prevention	Marshfield Clinic Research Foundation
8595	EPI_ISL_360866	A/Washington/135/2018	2018-02-08	Centers for Disease Control and Prevention	Marshfield Clinic Research Foundation
8596	EPI_ISL_360869	A/Washington/137/2018	2018-02-10	Centers for Disease Control and Prevention	Marshfield Clinic Research Foundation
8597	EPI_ISL_360871	A/Tennessee/52/2018	2018-03-03	Centers for Disease Control and Prevention	Vanderbilt University Medical Center
8598	EPI_ISL_360872	A/Washington/138/2018	2018-02-13	Centers for Disease Control and Prevention	Marshfield Clinic Research Foundation
8599	EPI_ISL_360873	A/Tennessee/92/2017	2017-12-19	Centers for Disease Control and Prevention	Vanderbilt University Medical Center
8600	EPI_ISL_360874	A/Washington/139/2018	2018-02-13	Centers for Disease Control and Prevention	Marshfield Clinic Research Foundation
8601	EPI_ISL_360875	A/Tennessee/39/2018	2018-01-03	Centers for Disease Control and Prevention	Vanderbilt University Medical Center
8602	EPI_ISL_360877	A/Washington/141/2018	2018-02-16	Centers for Disease Control and Prevention	Marshfield Clinic Research Foundation
8603	EPI_ISL_360878	A/Tennessee/40/2018	2018-01-05	Centers for Disease Control and Prevention	Vanderbilt University Medical Center
8604	EPI_ISL_360879	A/Washington/142/2018	2018-02-16	Centers for Disease Control and Prevention	Marshfield Clinic Research Foundation
8605	EPI_ISL_360880	A/Tennessee/46/2018	2018-02-09	Centers for Disease Control and Prevention	Vanderbilt University Medical Center
8606	EPI_ISL_360881	A/Washington/143/2018	2018-02-17	Centers for Disease Control and Prevention	Marshfield Clinic Research Foundation
8607	EPI_ISL_360883	A/Tennessee/50/2018	2018-02-13	Centers for Disease Control and Prevention	Vanderbilt University Medical Center
8608	EPI_ISL_360884	A/Washington/144/2018	2018-02-20	Centers for Disease Control and Prevention	Marshfield Clinic Research Foundation
8609	EPI_ISL_360885	A/Tennessee/53/2018	2018-03-21	Centers for Disease Control and Prevention	Vanderbilt University Medical Center
8610	EPI_ISL_360888	A/Washington/146/2018	2018-02-20	Centers for Disease Control and Prevention	Marshfield Clinic Research Foundation
8611	EPI_ISL_360889	A/Washington/148/2018	2018-02-22	Centers for Disease Control and Prevention	Marshfield Clinic Research Foundation
8612	EPI_ISL_360890	A/Washington/100/2018	2018-01-09	Centers for Disease Control and Prevention	Marshfield Clinic Research Foundation
8613	EPI_ISL_360891	A/Washington/149/2018	2018-02-22	Centers for Disease Control and Prevention	Marshfield Clinic Research Foundation
8614	EPI_ISL_360893	A/Washington/102/2018	2018-01-09	Centers for Disease Control and Prevention	Marshfield Clinic Research Foundation
8615	EPI_ISL_360894	A/Washington/147/2018	2018-02-21	Centers for Disease Control and Prevention	Marshfield Clinic Research Foundation
8616	EPI_ISL_360895	A/Washington/104/2018	2018-01-11	Centers for Disease Control and Prevention	Marshfield Clinic Research Foundation
8617	EPI_ISL_360897	A/Washington/151/2018	2018-02-26	Centers for Disease Control and Prevention	Marshfield Clinic Research Foundation
8618	EPI_ISL_360898	A/Washington/106/2018	2018-01-12	Centers for Disease Control and Prevention	Marshfield Clinic Research Foundation
8619	EPI_ISL_360901	A/Washington/105/2018	2018-01-11	Centers for Disease Control and Prevention	Marshfield Clinic Research Foundation
8620	EPI_ISL_360902	A/Washington/153/2018	2018-03-01	Centers for Disease Control and Prevention	Marshfield Clinic Research Foundation
8621	EPI_ISL_360903	A/Washington/107/2018	2018-01-15	Centers for Disease Control and Prevention	Marshfield Clinic Research Foundation
8622	EPI_ISL_360904	A/Washington/154/2018	2018-03-02	Centers for Disease Control and Prevention	Marshfield Clinic Research Foundation
8623	EPI_ISL_360905	A/Washington/156/2018	2018-03-07	Centers for Disease Control and Prevention	Marshfield Clinic Research Foundation
8624	EPI_ISL_360906	A/Washington/109/2018	2018-01-17	Centers for Disease Control and Prevention	Marshfield Clinic Research Foundation
8625	EPI_ISL_360907	A/Washington/155/2018	2018-03-06	Centers for Disease Control and Prevention	Marshfield Clinic Research Foundation
8626	EPI_ISL_360908	A/Washington/108/2018	2018-01-16	Centers for Disease Control and Prevention	Marshfield Clinic Research Foundation
8627	EPI_ISL_360910	A/Washington/110/2018	2018-01-17	Centers for Disease Control and Prevention	Marshfield Clinic Research Foundation
8628	EPI_ISL_360911	A/Washington/158/2018	2018-03-08	Centers for Disease Control and Prevention	Marshfield Clinic Research Foundation
8629	EPI_ISL_360912	A/Washington/114/2018	2018-01-19	Centers for Disease Control and Prevention	Marshfield Clinic Research Foundation
8630	EPI_ISL_360913	A/Washington/159/2018	2018-03-08	Centers for Disease Control and Prevention	Marshfield Clinic Research Foundation
8631	EPI_ISL_360914	A/Washington/112/2018	2018-01-18	Centers for Disease Control and Prevention	Marshfield Clinic Research Foundation
8632	EPI_ISL_360916	A/Washington/113/2018	2018-01-18	Centers for Disease Control and Prevention	Marshfield Clinic Research Foundation
8633	EPI_ISL_360917	A/Washington/161/2018	2018-03-12	Centers for Disease Control and Prevention	Marshfield Clinic Research Foundation
8634	EPI_ISL_360918	A/Washington/115/2018	2018-01-22	Centers for Disease Control and Prevention	Marshfield Clinic Research Foundation
8635	EPI_ISL_360919	A/Washington/162/2018	2018-03-12	Centers for Disease Control and Prevention	Marshfield Clinic Research Foundation
8636	EPI_ISL_360920	A/Washington/116/2018	2018-01-22	Centers for Disease Control and Prevention	Marshfield Clinic Research Foundation
8637	EPI_ISL_360921	A/Washington/163/2018	2018-03-12	Centers for Disease Control and Prevention	Marshfield Clinic Research Foundation
8638	EPI_ISL_360923	A/Washington/164/2018	2018-03-14	Centers for Disease Control and Prevention	Marshfield Clinic Research Foundation
8639	EPI_ISL_360924	A/Washington/120/2018	2018-01-26	Centers for Disease Control and Prevention	Marshfield Clinic Research Foundation
8640	EPI_ISL_360925	A/Washington/165/2018	2018-03-14	Centers for Disease Control and Prevention	Marshfield Clinic Research Foundation
8641	EPI_ISL_360926	A/Washington/118/2018	2018-01-25	Centers for Disease Control and Prevention	Marshfield Clinic Research Foundation
8642	EPI_ISL_360928	A/Washington/122/2018	2018-01-29	Centers for Disease Control and Prevention	Marshfield Clinic Research Foundation
8643	EPI_ISL_360930	A/Washington/123/2018	2018-01-29	Centers for Disease Control and Prevention	Marshfield Clinic Research Foundation
8644	EPI_ISL_360933	A/Washington/119/2018	2018-01-25	Centers for Disease Control and Prevention	Marshfield Clinic Research Foundation
8645	EPI_ISL_360935	A/Washington/173/2018	2018-03-29	Centers for Disease Control and Prevention	Marshfield Clinic Research Foundation
8646	EPI_ISL_360939	A/Washington/176/2018	2018-04-11	Centers for Disease Control and Prevention	Marshfield Clinic Research Foundation
8647	EPI_ISL_361183	A/Wisconsin/115/2018	2018-01-12	Centers for Disease Control and Prevention	Marshfield Clinic Research Foundation
8648	EPI_ISL_361184	A/Wisconsin/116/2018	2018-01-12	Centers for Disease Control and Prevention	Marshfield Clinic Research Foundation
8649	EPI_ISL_361185	A/Wisconsin/117/2018	2018-01-12	Centers for Disease Control and Prevention	Marshfield Clinic Research Foundation
8650	EPI_ISL_361186	A/Wisconsin/118/2018	2018-01-12	Centers for Disease Control and Prevention	Marshfield Clinic Research Foundation
8651	EPI_ISL_361187	A/Wisconsin/119/2018	2018-01-12	Centers for Disease Control and Prevention	Marshfield Clinic Research Foundation
8652	EPI_ISL_361188	A/Wisconsin/121/2018	2018-01-13	Centers for Disease Control and Prevention	Marshfield Clinic Research Foundation
8653	EPI_ISL_361189	A/Wisconsin/122/2018	2018-01-13	Centers for Disease Control and Prevention	Marshfield Clinic Research Foundation
8654	EPI_ISL_361190	A/Wisconsin/123/2018	2018-01-14	Centers for Disease Control and Prevention	Marshfield Clinic Research Foundation
8655	EPI_ISL_361191	A/Wisconsin/124/2018	2018-01-14	Centers for Disease Control and Prevention	Marshfield Clinic Research Foundation
8656	EPI_ISL_361193	A/Wisconsin/126/2018	2018-01-15	Centers for Disease Control and Prevention	Marshfield Clinic Research Foundation
8657	EPI_ISL_361194	A/Wisconsin/127/2018	2018-01-15	Centers for Disease Control and Prevention	Marshfield Clinic Research Foundation
8658	EPI_ISL_361196	A/Wisconsin/129/2018	2018-01-15	Centers for Disease Control and Prevention	Marshfield Clinic Research Foundation
8659	EPI_ISL_361197	A/Wisconsin/130/2018	2018-01-15	Centers for Disease Control and Prevention	Marshfield Clinic Research Foundation
8660	EPI_ISL_361198	A/Wisconsin/131/2018	2018-01-15	Centers for Disease Control and Prevention	Marshfield Clinic Research Foundation
8661	EPI_ISL_361201	A/Wisconsin/134/2018	2018-01-15	Centers for Disease Control and Prevention	Marshfield Clinic Research Foundation
8662	EPI_ISL_361206	A/Wisconsin/139/2018	2018-01-16	Centers for Disease Control and Prevention	Marshfield Clinic Research Foundation
8663	EPI_ISL_361207	A/Wisconsin/140/2018	2018-01-16	Centers for Disease Control and Prevention	Marshfield Clinic Research Foundation
8664	EPI_ISL_361209	A/Wisconsin/152/2018	2018-01-17	Centers for Disease Control and Prevention	Marshfield Clinic Research Foundation
8665	EPI_ISL_361210	A/Wisconsin/142/2018	2018-01-16	Centers for Disease Control and Prevention	Marshfield Clinic Research Foundation
8666	EPI_ISL_361211	A/Wisconsin/153/2018	2018-01-17	Centers for Disease Control and Prevention	Marshfield Clinic Research Foundation
8667	EPI_ISL_361212	A/Wisconsin/143/2018	2018-01-16	Centers for Disease Control and Prevention	Marshfield Clinic Research Foundation
8668	EPI_ISL_361213	A/Wisconsin/154/2018	2018-01-17	Centers for Disease Control and Prevention	Marshfield Clinic Research Foundation
8669	EPI_ISL_361214	A/Wisconsin/144/2018	2018-01-16	Centers for Disease Control and Prevention	Marshfield Clinic Research Foundation
8670	EPI_ISL_361215	A/Wisconsin/155/2018	2018-01-17	Centers for Disease Control and Prevention	Marshfield Clinic Research Foundation
8671	EPI_ISL_361216	A/Wisconsin/145/2018	2018-01-16	Centers for Disease Control and Prevention	Marshfield Clinic Research Foundation
8672	EPI_ISL_361217	A/Wisconsin/156/2018	2018-01-18	Centers for Disease Control and Prevention	Marshfield Clinic Research Foundation
8673	EPI_ISL_361219	A/Wisconsin/157/2018	2018-01-18	Centers for Disease Control and Prevention	Marshfield Clinic Research Foundation
8674	EPI_ISL_361220	A/Wisconsin/147/2018	2018-01-17	Centers for Disease Control and Prevention	Marshfield Clinic Research Foundation
8675	EPI_ISL_361221	A/Wisconsin/158/2018	2018-01-18	Centers for Disease Control and Prevention	Marshfield Clinic Research Foundation
8676	EPI_ISL_361222	A/Wisconsin/148/2018	2018-01-17	Centers for Disease Control and Prevention	Marshfield Clinic Research Foundation
8677	EPI_ISL_361223	A/Wisconsin/159/2018	2018-01-18	Centers for Disease Control and Prevention	Marshfield Clinic Research Foundation
8678	EPI_ISL_361224	A/Wisconsin/149/2018	2018-01-17	Centers for Disease Control and Prevention	Marshfield Clinic Research Foundation
8679	EPI_ISL_361225	A/Wisconsin/160/2018	2018-01-18	Centers for Disease Control and Prevention	Marshfield Clinic Research Foundation
8680	EPI_ISL_361226	A/Wisconsin/150/2018	2018-01-17	Centers for Disease Control and Prevention	Marshfield Clinic Research Foundation
8681	EPI_ISL_361227	A/Wisconsin/161/2018	2018-01-18	Centers for Disease Control and Prevention	Marshfield Clinic Research Foundation
8682	EPI_ISL_361228	A/Wisconsin/162/2018	2018-01-18	Centers for Disease Control and Prevention	Marshfield Clinic Research Foundation
8683	EPI_ISL_361229	A/Wisconsin/163/2018	2018-01-18	Centers for Disease Control and Prevention	Marshfield Clinic Research Foundation
8684	EPI_ISL_361230	A/Wisconsin/164/2018	2018-01-18	Centers for Disease Control and Prevention	Marshfield Clinic Research Foundation
8685	EPI_ISL_361231	A/Wisconsin/165/2018	2018-01-19	Centers for Disease Control and Prevention	Marshfield Clinic Research Foundation
8686	EPI_ISL_361232	A/Wisconsin/166/2018	2018-01-19	Centers for Disease Control and Prevention	Marshfield Clinic Research Foundation
8687	EPI_ISL_361233	A/Wisconsin/167/2018	2018-01-19	Centers for Disease Control and Prevention	Marshfield Clinic Research Foundation
8688	EPI_ISL_361234	A/Wisconsin/168/2018	2018-01-19	Centers for Disease Control and Prevention	Marshfield Clinic Research Foundation
8689	EPI_ISL_361235	A/Wisconsin/169/2018	2018-01-19	Centers for Disease Control and Prevention	Marshfield Clinic Research Foundation
8690	EPI_ISL_361236	A/Wisconsin/170/2018	2018-01-19	Centers for Disease Control and Prevention	Marshfield Clinic Research Foundation
8691	EPI_ISL_361237	A/Wisconsin/175/2018	2018-01-21	Centers for Disease Control and Prevention	Marshfield Clinic Research Foundation
8692	EPI_ISL_361238	A/Wisconsin/176/2018	2018-01-21	Centers for Disease Control and Prevention	Marshfield Clinic Research Foundation
8693	EPI_ISL_361239	A/Wisconsin/173/2018	2018-01-20	Centers for Disease Control and Prevention	Marshfield Clinic Research Foundation
8694	EPI_ISL_361240	A/Wisconsin/174/2018	2018-01-20	Centers for Disease Control and Prevention	Marshfield Clinic Research Foundation
8695	EPI_ISL_361241	A/Wisconsin/171/2018	2018-01-19	Centers for Disease Control and Prevention	Marshfield Clinic Research Foundation
8696	EPI_ISL_361242	A/Wisconsin/172/2018	2018-01-19	Centers for Disease Control and Prevention	Marshfield Clinic Research Foundation
8697	EPI_ISL_361243	A/Wisconsin/177/2018	2018-01-21	Centers for Disease Control and Prevention	Marshfield Clinic Research Foundation
8698	EPI_ISL_361244	A/Wisconsin/178/2018	2018-01-21	Centers for Disease Control and Prevention	Marshfield Clinic Research Foundation
8699	EPI_ISL_361245	A/Wisconsin/179/2018	2018-01-21	Centers for Disease Control and Prevention	Marshfield Clinic Research Foundation
8700	EPI_ISL_361246	A/Wisconsin/180/2018	2018-01-22	Centers for Disease Control and Prevention	Marshfield Clinic Research Foundation
8701	EPI_ISL_361247	A/Wisconsin/181/2018	2018-01-22	Centers for Disease Control and Prevention	Marshfield Clinic Research Foundation
8702	EPI_ISL_361248	A/Wisconsin/182/2018	2018-01-22	Centers for Disease Control and Prevention	Marshfield Clinic Research Foundation
8703	EPI_ISL_361249	A/Wisconsin/186/2018	2018-01-23	Centers for Disease Control and Prevention	Marshfield Clinic Research Foundation
8704	EPI_ISL_361251	A/Wisconsin/188/2018	2018-01-23	Centers for Disease Control and Prevention	Marshfield Clinic Research Foundation
8705	EPI_ISL_361252	A/Wisconsin/189/2018	2018-01-23	Centers for Disease Control and Prevention	Marshfield Clinic Research Foundation
8706	EPI_ISL_361253	A/Wisconsin/183/2018	2018-01-22	Centers for Disease Control and Prevention	Marshfield Clinic Research Foundation
8707	EPI_ISL_361254	A/Wisconsin/184/2018	2018-01-22	Centers for Disease Control and Prevention	Marshfield Clinic Research Foundation
8708	EPI_ISL_361255	A/Wisconsin/185/2018	2018-01-22	Centers for Disease Control and Prevention	Marshfield Clinic Research Foundation
8709	EPI_ISL_361256	A/Wisconsin/190/2018	2018-01-23	Centers for Disease Control and Prevention	Marshfield Clinic Research Foundation
8710	EPI_ISL_361257	A/Wisconsin/191/2018	2018-01-23	Centers for Disease Control and Prevention	Marshfield Clinic Research Foundation
8711	EPI_ISL_361258	A/Wisconsin/192/2018	2018-01-23	Centers for Disease Control and Prevention	Marshfield Clinic Research Foundation
8712	EPI_ISL_361259	A/Wisconsin/193/2018	2018-01-23	Centers for Disease Control and Prevention	Marshfield Clinic Research Foundation
8713	EPI_ISL_361260	A/Wisconsin/194/2018	2018-01-23	Centers for Disease Control and Prevention	Marshfield Clinic Research Foundation
8714	EPI_ISL_361261	A/Wisconsin/195/2018	2018-01-23	Centers for Disease Control and Prevention	Marshfield Clinic Research Foundation
8715	EPI_ISL_361262	A/Wisconsin/196/2018	2018-01-23	Centers for Disease Control and Prevention	Marshfield Clinic Research Foundation
8716	EPI_ISL_361263	A/Wisconsin/198/2018	2018-01-24	Centers for Disease Control and Prevention	Marshfield Clinic Research Foundation
8717	EPI_ISL_361264	A/Wisconsin/199/2018	2018-01-24	Centers for Disease Control and Prevention	Marshfield Clinic Research Foundation
8718	EPI_ISL_361265	A/Wisconsin/200/2018	2018-01-24	Centers for Disease Control and Prevention	Marshfield Clinic Research Foundation
8719	EPI_ISL_361266	A/Wisconsin/201/2018	2018-01-24	Centers for Disease Control and Prevention	Marshfield Clinic Research Foundation
8720	EPI_ISL_361268	A/Wisconsin/203/2018	2018-01-24	Centers for Disease Control and Prevention	Marshfield Clinic Research Foundation
8721	EPI_ISL_361269	A/Wisconsin/204/2018	2018-01-24	Centers for Disease Control and Prevention	Marshfield Clinic Research Foundation
8722	EPI_ISL_361270	A/Wisconsin/205/2018	2018-01-24	Centers for Disease Control and Prevention	Marshfield Clinic Research Foundation
8723	EPI_ISL_361271	A/Wisconsin/206/2018	2018-01-24	Centers for Disease Control and Prevention	Marshfield Clinic Research Foundation
8724	EPI_ISL_361272	A/Wisconsin/207/2018	2018-01-24	Centers for Disease Control and Prevention	Marshfield Clinic Research Foundation
8725	EPI_ISL_361274	A/Wisconsin/209/2018	2018-01-24	Centers for Disease Control and Prevention	Marshfield Clinic Research Foundation
8726	EPI_ISL_361275	A/Wisconsin/210/2018	2018-01-24	Centers for Disease Control and Prevention	Marshfield Clinic Research Foundation
8727	EPI_ISL_361276	A/Wisconsin/211/2018	2018-01-24	Centers for Disease Control and Prevention	Marshfield Clinic Research Foundation
8728	EPI_ISL_361277	A/Wisconsin/212/2018	2018-01-24	Centers for Disease Control and Prevention	Marshfield Clinic Research Foundation
8729	EPI_ISL_361278	A/Wisconsin/213/2018	2018-01-24	Centers for Disease Control and Prevention	Marshfield Clinic Research Foundation
8730	EPI_ISL_361279	A/Wisconsin/215/2018	2018-01-25	Centers for Disease Control and Prevention	Marshfield Clinic Research Foundation
8731	EPI_ISL_361280	A/Wisconsin/216/2018	2018-01-25	Centers for Disease Control and Prevention	Marshfield Clinic Research Foundation
8732	EPI_ISL_361281	A/Wisconsin/217/2018	2018-01-25	Centers for Disease Control and Prevention	Marshfield Clinic Research Foundation
8733	EPI_ISL_361282	A/Wisconsin/218/2018	2018-01-25	Centers for Disease Control and Prevention	Marshfield Clinic Research Foundation
8734	EPI_ISL_361285	A/Wisconsin/228/2018	2018-01-26	Centers for Disease Control and Prevention	Marshfield Clinic Research Foundation
8735	EPI_ISL_361286	A/Wisconsin/220/2018	2018-01-25	Centers for Disease Control and Prevention	Marshfield Clinic Research Foundation
8736	EPI_ISL_361288	A/Wisconsin/222/2018	2018-01-25	Centers for Disease Control and Prevention	Marshfield Clinic Research Foundation
8737	EPI_ISL_361290	A/Wisconsin/230/2018	2018-01-26	Centers for Disease Control and Prevention	Marshfield Clinic Research Foundation
8738	EPI_ISL_361291	A/Wisconsin/231/2018	2018-01-26	Centers for Disease Control and Prevention	Marshfield Clinic Research Foundation
8739	EPI_ISL_361292	A/Wisconsin/223/2018	2018-01-25	Centers for Disease Control and Prevention	Marshfield Clinic Research Foundation
8740	EPI_ISL_361293	A/Wisconsin/271/2018	2018-01-30	Centers for Disease Control and Prevention	Marshfield Clinic Research Foundation
8741	EPI_ISL_361294	A/Wisconsin/224/2018	2018-01-25	Centers for Disease Control and Prevention	Marshfield Clinic Research Foundation
8742	EPI_ISL_361295	A/Wisconsin/272/2018	2018-01-30	Centers for Disease Control and Prevention	Marshfield Clinic Research Foundation
8743	EPI_ISL_361296	A/Wisconsin/225/2018	2018-01-25	Centers for Disease Control and Prevention	Marshfield Clinic Research Foundation
8744	EPI_ISL_361297	A/Wisconsin/273/2018	2018-01-30	Centers for Disease Control and Prevention	Marshfield Clinic Research Foundation
8745	EPI_ISL_361298	A/Wisconsin/226/2018	2018-01-25	Centers for Disease Control and Prevention	Marshfield Clinic Research Foundation
8746	EPI_ISL_361299	A/Wisconsin/274/2018	2018-01-30	Centers for Disease Control and Prevention	Marshfield Clinic Research Foundation
8747	EPI_ISL_361300	A/Wisconsin/232/2018	2018-01-26	Centers for Disease Control and Prevention	Marshfield Clinic Research Foundation
8748	EPI_ISL_361301	A/Wisconsin/275/2018	2018-01-30	Centers for Disease Control and Prevention	Marshfield Clinic Research Foundation
8749	EPI_ISL_361302	A/Wisconsin/233/2018	2018-01-26	Centers for Disease Control and Prevention	Marshfield Clinic Research Foundation
8750	EPI_ISL_361303	A/Wisconsin/276/2018	2018-01-30	Centers for Disease Control and Prevention	Marshfield Clinic Research Foundation
8751	EPI_ISL_361305	A/Wisconsin/277/2018	2018-01-30	Centers for Disease Control and Prevention	Marshfield Clinic Research Foundation
8752	EPI_ISL_361306	A/Wisconsin/248/2018	2018-01-28	Centers for Disease Control and Prevention	Marshfield Clinic Research Foundation
8753	EPI_ISL_361307	A/Wisconsin/278/2018	2018-01-30	Centers for Disease Control and Prevention	Marshfield Clinic Research Foundation
8754	EPI_ISL_361308	A/Wisconsin/249/2018	2018-01-28	Centers for Disease Control and Prevention	Marshfield Clinic Research Foundation
8755	EPI_ISL_361309	A/Wisconsin/279/2018	2018-01-30	Centers for Disease Control and Prevention	Marshfield Clinic Research Foundation
8756	EPI_ISL_361310	A/Wisconsin/242/2018	2018-01-27	Centers for Disease Control and Prevention	Marshfield Clinic Research Foundation
8757	EPI_ISL_361311	A/Wisconsin/280/2018	2018-01-30	Centers for Disease Control and Prevention	Marshfield Clinic Research Foundation
8758	EPI_ISL_361312	A/Wisconsin/244/2018	2018-01-27	Centers for Disease Control and Prevention	Marshfield Clinic Research Foundation
8759	EPI_ISL_361313	A/Wisconsin/281/2018	2018-01-30	Centers for Disease Control and Prevention	Marshfield Clinic Research Foundation
8760	EPI_ISL_361314	A/Wisconsin/250/2018	2018-01-28	Centers for Disease Control and Prevention	Marshfield Clinic Research Foundation
8761	EPI_ISL_361315	A/Wisconsin/282/2018	2018-01-30	Centers for Disease Control and Prevention	Marshfield Clinic Research Foundation
8762	EPI_ISL_361316	A/Wisconsin/251/2018	2018-01-28	Centers for Disease Control and Prevention	Marshfield Clinic Research Foundation
8763	EPI_ISL_361317	A/Wisconsin/283/2018	2018-01-31	Centers for Disease Control and Prevention	Marshfield Clinic Research Foundation
8764	EPI_ISL_361318	A/Wisconsin/235/2018	2018-01-26	Centers for Disease Control and Prevention	Marshfield Clinic Research Foundation
8765	EPI_ISL_361319	A/Wisconsin/284/2018	2018-01-31	Centers for Disease Control and Prevention	Marshfield Clinic Research Foundation
8766	EPI_ISL_361320	A/Wisconsin/236/2018	2018-01-26	Centers for Disease Control and Prevention	Marshfield Clinic Research Foundation
8767	EPI_ISL_361321	A/Wisconsin/285/2018	2018-01-31	Centers for Disease Control and Prevention	Marshfield Clinic Research Foundation
8768	EPI_ISL_361322	A/Wisconsin/245/2018	2018-01-27	Centers for Disease Control and Prevention	Marshfield Clinic Research Foundation
8769	EPI_ISL_361323	A/Wisconsin/286/2018	2018-01-31	Centers for Disease Control and Prevention	Marshfield Clinic Research Foundation
8770	EPI_ISL_361324	A/Wisconsin/287/2018	2018-01-31	Centers for Disease Control and Prevention	Marshfield Clinic Research Foundation
8771	EPI_ISL_361325	A/Wisconsin/246/2018	2018-01-27	Centers for Disease Control and Prevention	Marshfield Clinic Research Foundation
8772	EPI_ISL_361326	A/Wisconsin/288/2018	2018-01-31	Centers for Disease Control and Prevention	Marshfield Clinic Research Foundation
8773	EPI_ISL_361327	A/Wisconsin/247/2018	2018-01-27	Centers for Disease Control and Prevention	Marshfield Clinic Research Foundation
8774	EPI_ISL_361328	A/Wisconsin/237/2018	2018-01-26	Centers for Disease Control and Prevention	Marshfield Clinic Research Foundation
8775	EPI_ISL_361329	A/Wisconsin/289/2018	2018-01-31	Centers for Disease Control and Prevention	Marshfield Clinic Research Foundation
8776	EPI_ISL_361330	A/Wisconsin/290/2018	2018-01-31	Centers for Disease Control and Prevention	Marshfield Clinic Research Foundation
8777	EPI_ISL_361331	A/Wisconsin/238/2018	2018-01-26	Centers for Disease Control and Prevention	Marshfield Clinic Research Foundation
8778	EPI_ISL_361332	A/Wisconsin/291/2018	2018-01-31	Centers for Disease Control and Prevention	Marshfield Clinic Research Foundation
8779	EPI_ISL_361334	A/Wisconsin/292/2018	2018-01-31	Centers for Disease Control and Prevention	Marshfield Clinic Research Foundation
8780	EPI_ISL_361335	A/Wisconsin/240/2018	2018-01-26	Centers for Disease Control and Prevention	Marshfield Clinic Research Foundation
8781	EPI_ISL_361336	A/Wisconsin/293/2018	2018-01-31	Centers for Disease Control and Prevention	Marshfield Clinic Research Foundation
8782	EPI_ISL_361337	A/Wisconsin/241/2018	2018-01-26	Centers for Disease Control and Prevention	Marshfield Clinic Research Foundation
8783	EPI_ISL_361338	A/Wisconsin/294/2018	2018-01-31	Centers for Disease Control and Prevention	Marshfield Clinic Research Foundation
8784	EPI_ISL_361340	A/Wisconsin/295/2018	2018-01-31	Centers for Disease Control and Prevention	Marshfield Clinic Research Foundation
8785	EPI_ISL_361341	A/Wisconsin/253/2018	2018-01-29	Centers for Disease Control and Prevention	Marshfield Clinic Research Foundation
8786	EPI_ISL_361342	A/Wisconsin/296/2018	2018-01-31	Centers for Disease Control and Prevention	Marshfield Clinic Research Foundation
8787	EPI_ISL_361343	A/Wisconsin/254/2018	2018-01-29	Centers for Disease Control and Prevention	Marshfield Clinic Research Foundation
8788	EPI_ISL_361344	A/Wisconsin/297/2018	2018-01-31	Centers for Disease Control and Prevention	Marshfield Clinic Research Foundation
8789	EPI_ISL_361345	A/Wisconsin/255/2018	2018-01-29	Centers for Disease Control and Prevention	Marshfield Clinic Research Foundation
8790	EPI_ISL_361346	A/Wisconsin/298/2018	2018-01-31	Centers for Disease Control and Prevention	Marshfield Clinic Research Foundation
8791	EPI_ISL_361348	A/Wisconsin/299/2018	2018-02-01	Centers for Disease Control and Prevention	Marshfield Clinic Research Foundation
8792	EPI_ISL_361349	A/Wisconsin/257/2018	2018-01-29	Centers for Disease Control and Prevention	Marshfield Clinic Research Foundation
8793	EPI_ISL_361351	A/Wisconsin/301/2018	2018-02-01	Centers for Disease Control and Prevention	Marshfield Clinic Research Foundation
8794	EPI_ISL_361352	A/Wisconsin/258/2018	2018-01-29	Centers for Disease Control and Prevention	Marshfield Clinic Research Foundation
8795	EPI_ISL_361353	A/Wisconsin/302/2018	2018-02-01	Centers for Disease Control and Prevention	Marshfield Clinic Research Foundation
8796	EPI_ISL_361354	A/Wisconsin/259/2018	2018-01-29	Centers for Disease Control and Prevention	Marshfield Clinic Research Foundation
8797	EPI_ISL_361355	A/Wisconsin/303/2018	2018-02-01	Centers for Disease Control and Prevention	Marshfield Clinic Research Foundation
8798	EPI_ISL_361356	A/Wisconsin/260/2018	2018-01-29	Centers for Disease Control and Prevention	Marshfield Clinic Research Foundation
8799	EPI_ISL_361357	A/Wisconsin/304/2018	2018-02-01	Centers for Disease Control and Prevention	Marshfield Clinic Research Foundation
8800	EPI_ISL_361358	A/Wisconsin/261/2018	2018-01-29	Centers for Disease Control and Prevention	Marshfield Clinic Research Foundation
8801	EPI_ISL_361359	A/Wisconsin/305/2018	2018-02-01	Centers for Disease Control and Prevention	Marshfield Clinic Research Foundation
8802	EPI_ISL_361360	A/Wisconsin/306/2018	2018-02-02	Centers for Disease Control and Prevention	Marshfield Clinic Research Foundation
8803	EPI_ISL_361361	A/Wisconsin/262/2018	2018-01-29	Centers for Disease Control and Prevention	Marshfield Clinic Research Foundation
8804	EPI_ISL_361362	A/Wisconsin/307/2018	2018-02-02	Centers for Disease Control and Prevention	Marshfield Clinic Research Foundation
8805	EPI_ISL_361363	A/Wisconsin/263/2018	2018-01-29	Centers for Disease Control and Prevention	Marshfield Clinic Research Foundation
8806	EPI_ISL_361364	A/Wisconsin/308/2018	2018-02-02	Centers for Disease Control and Prevention	Marshfield Clinic Research Foundation
8807	EPI_ISL_361365	A/Wisconsin/264/2018	2018-01-29	Centers for Disease Control and Prevention	Marshfield Clinic Research Foundation
8808	EPI_ISL_361366	A/Wisconsin/309/2018	2018-02-02	Centers for Disease Control and Prevention	Marshfield Clinic Research Foundation
8809	EPI_ISL_361367	A/Wisconsin/265/2018	2018-01-29	Centers for Disease Control and Prevention	Marshfield Clinic Research Foundation
8810	EPI_ISL_361368	A/Wisconsin/310/2018	2018-02-02	Centers for Disease Control and Prevention	Marshfield Clinic Research Foundation
8811	EPI_ISL_361369	A/Wisconsin/266/2018	2018-01-29	Centers for Disease Control and Prevention	Marshfield Clinic Research Foundation
8812	EPI_ISL_361370	A/Wisconsin/311/2018	2018-02-02	Centers for Disease Control and Prevention	Marshfield Clinic Research Foundation
8813	EPI_ISL_361371	A/Wisconsin/267/2018	2018-01-29	Centers for Disease Control and Prevention	Marshfield Clinic Research Foundation
8814	EPI_ISL_361373	A/Wisconsin/268/2018	2018-01-29	Centers for Disease Control and Prevention	Marshfield Clinic Research Foundation
8815	EPI_ISL_361374	A/Wisconsin/321/2018	2018-02-03	Centers for Disease Control and Prevention	Marshfield Clinic Research Foundation
8816	EPI_ISL_361375	A/Wisconsin/270/2018	2018-01-30	Centers for Disease Control and Prevention	Marshfield Clinic Research Foundation
8817	EPI_ISL_361376	A/Wisconsin/325/2018	2018-02-04	Centers for Disease Control and Prevention	Marshfield Clinic Research Foundation
8818	EPI_ISL_361377	A/Wisconsin/326/2018	2018-02-04	Centers for Disease Control and Prevention	Marshfield Clinic Research Foundation
8819	EPI_ISL_361378	A/Wisconsin/327/2018	2018-02-04	Centers for Disease Control and Prevention	Marshfield Clinic Research Foundation
8820	EPI_ISL_361379	A/Wisconsin/313/2018	2018-02-02	Centers for Disease Control and Prevention	Marshfield Clinic Research Foundation
8821	EPI_ISL_361380	A/Wisconsin/314/2018	2018-02-02	Centers for Disease Control and Prevention	Marshfield Clinic Research Foundation
8822	EPI_ISL_361381	A/Wisconsin/315/2018	2018-02-02	Centers for Disease Control and Prevention	Marshfield Clinic Research Foundation
8823	EPI_ISL_361382	A/Wisconsin/322/2018	2018-02-03	Centers for Disease Control and Prevention	Marshfield Clinic Research Foundation
8824	EPI_ISL_361383	A/Wisconsin/323/2018	2018-02-03	Centers for Disease Control and Prevention	Marshfield Clinic Research Foundation
8825	EPI_ISL_361384	A/Wisconsin/324/2018	2018-02-03	Centers for Disease Control and Prevention	Marshfield Clinic Research Foundation
8826	EPI_ISL_361385	A/Wisconsin/316/2018	2018-02-02	Centers for Disease Control and Prevention	Marshfield Clinic Research Foundation
8827	EPI_ISL_361386	A/Wisconsin/317/2018	2018-02-02	Centers for Disease Control and Prevention	Marshfield Clinic Research Foundation
8828	EPI_ISL_361387	A/Wisconsin/318/2018	2018-02-02	Centers for Disease Control and Prevention	Marshfield Clinic Research Foundation
8829	EPI_ISL_361388	A/Wisconsin/319/2018	2018-02-02	Centers for Disease Control and Prevention	Marshfield Clinic Research Foundation
8830	EPI_ISL_361389	A/Wisconsin/328/2018	2018-02-05	Centers for Disease Control and Prevention	Marshfield Clinic Research Foundation
8831	EPI_ISL_361390	A/Wisconsin/329/2018	2018-02-05	Centers for Disease Control and Prevention	Marshfield Clinic Research Foundation
8832	EPI_ISL_361391	A/Wisconsin/330/2018	2018-02-05	Centers for Disease Control and Prevention	Marshfield Clinic Research Foundation
8833	EPI_ISL_361392	A/Wisconsin/331/2018	2018-02-05	Centers for Disease Control and Prevention	Marshfield Clinic Research Foundation
8834	EPI_ISL_361393	A/Wisconsin/332/2018	2018-02-05	Centers for Disease Control and Prevention	Marshfield Clinic Research Foundation
8835	EPI_ISL_361394	A/Wisconsin/333/2018	2018-02-05	Centers for Disease Control and Prevention	Marshfield Clinic Research Foundation
8836	EPI_ISL_361395	A/Wisconsin/334/2018	2018-02-05	Centers for Disease Control and Prevention	Marshfield Clinic Research Foundation
8837	EPI_ISL_361396	A/Wisconsin/335/2018	2018-02-05	Centers for Disease Control and Prevention	Marshfield Clinic Research Foundation
8838	EPI_ISL_361397	A/Wisconsin/336/2018	2018-02-05	Centers for Disease Control and Prevention	Marshfield Clinic Research Foundation
8839	EPI_ISL_361398	A/Wisconsin/337/2018	2018-02-05	Centers for Disease Control and Prevention	Marshfield Clinic Research Foundation
8840	EPI_ISL_361399	A/Wisconsin/338/2018	2018-02-05	Centers for Disease Control and Prevention	Marshfield Clinic Research Foundation
8841	EPI_ISL_361404	A/Wisconsin/343/2018	2018-02-06	Centers for Disease Control and Prevention	Marshfield Clinic Research Foundation
8842	EPI_ISL_361405	A/Wisconsin/344/2018	2018-02-06	Centers for Disease Control and Prevention	Marshfield Clinic Research Foundation
8843	EPI_ISL_491774	A/New_Jersey/42/2019	2019-12-02	Centers for Disease Control and Prevention	New Jersey Department of Health & Senior Services
8844	EPI_ISL_491782	A/Rhode_Island/06/2020	2020-01-10	Centers for Disease Control and Prevention	Rhode Island Department of Health
8845	EPI_ISL_491825	A/Georgia/36/2019	2019-10-06	Centers for Disease Control and Prevention	Georgia Public Health Laboratory
8846	EPI_ISL_491828	A/Florida/139/2019	2019-12-13	Centers for Disease Control and Prevention	Florida Department of Health-Jacksonville
8847	EPI_ISL_7602446	A/Rhode_Island/04/2021	2021-11-13	Centers for Disease Control and Prevention	Rhode Island Department of Health
8848	EPI_ISL_7602447	A/District_Of_Columbia/05/2021	2021-11-17	Centers for Disease Control and Prevention	DC Public Health Lab
8849	EPI_ISL_7602448	A/Florida/09/2021	2021-11-12	Centers for Disease Control and Prevention	Florida Department of Health-Jacksonville
8850	EPI_ISL_7602455	A/Delaware/04/2021	2021-11-13	Centers for Disease Control and Prevention	Delaware Public Health Lab
8851	EPI_ISL_7602458	A/Rhode_Island/05/2021	2021-11-16	Centers for Disease Control and Prevention	Rhode Island Department of Health
8852	EPI_ISL_7602459	A/Mississippi/03/2021	2021-11-10	Centers for Disease Control and Prevention	Mississippi Public Health Laboratory
8853	EPI_ISL_7602460	A/Indiana/02/2021	2021-11-01	Centers for Disease Control and Prevention	Indiana State Department of Health Laboratories
8854	EPI_ISL_7602464	A/Wisconsin/13/2021	2021-11-18	Centers for Disease Control and Prevention	Wisconsin State Laboratory of Hygiene
8855	EPI_ISL_7602469	A/Rhode_Island/07/2021	2021-11-16	Centers for Disease Control and Prevention	Rhode Island Department of Health
8856	EPI_ISL_7602475	A/District_Of_Columbia/03/2021	2021-11-13	Centers for Disease Control and Prevention	DC Public Health Lab
8857	EPI_ISL_7602480	A/Florida/08/2021	2021-11-12	Centers for Disease Control and Prevention	Florida Department of Health-Jacksonville
8858	EPI_ISL_7602484	A/Delaware/03/2021	2021-11-03	Centers for Disease Control and Prevention	Delaware Public Health Lab
8859	EPI_ISL_7602488	A/District_Of_Columbia/04/2021	2021-11-14	Centers for Disease Control and Prevention	DC Public Health Lab
8860	EPI_ISL_7602493	A/Indiana/03/2021	2021-11-11	Centers for Disease Control and Prevention	Indiana State Department of Health Laboratories
8861	EPI_ISL_7602497	A/Rhode_Island/06/2021	2021-11-16	Centers for Disease Control and Prevention	Rhode Island Department of Health
8862	EPI_ISL_7602507	A/Mississippi/01/2021	2021-11-08	Centers for Disease Control and Prevention	Mississippi Public Health Laboratory
8863	EPI_ISL_7602510	A/Mississippi/02/2021	2021-11-10	Centers for Disease Control and Prevention	Mississippi Public Health Laboratory
8864	EPI_ISL_7602514	A/Rhode_Island/08/2021	2021-11-16	Centers for Disease Control and Prevention	Rhode Island Department of Health
8865	EPI_ISL_7602515	A/Wisconsin/11/2021	2021-11-16	Centers for Disease Control and Prevention	Wisconsin State Laboratory of Hygiene
8866	EPI_ISL_7602516	A/Delaware/05/2021	2021-11-17	Centers for Disease Control and Prevention	Delaware Public Health Lab
8867	EPI_ISL_7602522	A/Wisconsin/12/2021	2021-11-18	Centers for Disease Control and Prevention	Wisconsin State Laboratory of Hygiene
8868	EPI_ISL_7602525	A/Florida/07/2021	2021-11-08	Centers for Disease Control and Prevention	Florida Department of Health-Jacksonville
8869	EPI_ISL_8814930	A/New_Hampshire/04/2021	2021-11-19	Centers for Disease Control and Prevention	New Hampshire Public Health Laboratories
8870	EPI_ISL_8814943	A/Tennessee/05/2021	2021-11-15	Centers for Disease Control and Prevention	Tennessee Department of Health Laboratory-Nashville
8871	EPI_ISL_8814944	A/South_Dakota/03/2021	2021-11-25	Centers for Disease Control and Prevention	South Dakota Public Health Lab
8872	EPI_ISL_16384381	A/Ohio/50/2022	2022-11-20	Centers for Disease Control and Prevention	Ohio Department of Health Laboratories
8873	EPI_ISL_16384384	A/Illinois/35/2022	2022-11-28	Centers for Disease Control and Prevention	Illinois Department of Public Health-Springfield
8874	EPI_ISL_16384385	A/Tennessee/51/2022	2022-11-25	Centers for Disease Control and Prevention	Tennessee Department of Health Laboratory-Nashville
8875	EPI_ISL_16384389	A/Ohio/48/2022	2022-11-18	Centers for Disease Control and Prevention	Ohio Department of Health Laboratories
8876	EPI_ISL_16384390	A/Wisconsin/86/2022	2022-11-21	Centers for Disease Control and Prevention	Wisconsin State Laboratory of Hygiene
8877	EPI_ISL_16384394	A/Illinois/36/2022	2022-11-28	Centers for Disease Control and Prevention	Illinois Department of Public Health-Springfield
8878	EPI_ISL_16384454	A/District_Of_Columbia/73/2022	2022-12-01	Centers for Disease Control and Prevention	DC Public Health Lab
8879	EPI_ISL_16384455	A/New_York/40/2022	2022-11-23	Centers for Disease Control and Prevention	New York State Department of Health
8880	EPI_ISL_16384457	A/District_Of_Columbia/68/2022	2022-11-29	Centers for Disease Control and Prevention	DC Public Health Lab
8881	EPI_ISL_16384458	A/District_Of_Columbia/69/2022	2022-11-29	Centers for Disease Control and Prevention	DC Public Health Lab
8882	EPI_ISL_16384460	A/New_Jersey/61/2022	2022-11-25	Centers for Disease Control and Prevention	New Jersey Department of Health & Senior Services
8883	EPI_ISL_16384462	A/Connecticut/59/2022	2022-11-26	Centers for Disease Control and Prevention	Connecticut Department. of Public Health
8884	EPI_ISL_16384465	A/New_Jersey/58/2022	2022-11-16	Centers for Disease Control and Prevention	New Jersey Department of Health & Senior Services
8885	EPI_ISL_16384466	A/New_York/43/2022	2022-11-29	Centers for Disease Control and Prevention	New York State Department of Health
8886	EPI_ISL_16384489	A/District_Of_Columbia/72/2022	2022-11-30	Centers for Disease Control and Prevention	DC Public Health Lab
8887	EPI_ISL_16384490	A/New_Jersey/57/2022	2022-11-16	Centers for Disease Control and Prevention	New Jersey Department of Health & Senior Services
8888	EPI_ISL_16384495	A/New_York/45/2022	2022-12-04	Centers for Disease Control and Prevention	New York State Department of Health
8889	EPI_ISL_16384496	A/Maine/32/2022	2022-12-01	Centers for Disease Control and Prevention	Maine Health and Environmental Testing Laboratory
8890	EPI_ISL_16384497	A/Connecticut/60/2022	2022-11-27	Centers for Disease Control and Prevention	Connecticut Department. of Public Health
8891	EPI_ISL_16384498	A/New_York/41/2022	2022-11-27	Centers for Disease Control and Prevention	New York State Department of Health
8892	EPI_ISL_16384500	A/New_York/42/2022	2022-11-27	Centers for Disease Control and Prevention	New York State Department of Health
8893	EPI_ISL_165317	A/Ohio/02/2014	2014-08-05	Centers for Disease Control and Prevention	Ohio Department of Health Laboratories
8894	EPI_ISL_197561	A/New_Mexico/22/2015	2015-07-27	Centers for Disease Control and Prevention	New Mexico Department of Health
8895	EPI_ISL_197564	A/Montana/16/2015	2015-08-08	Centers for Disease Control and Prevention	Montana Laboratory Services Bureau
8896	EPI_ISL_197755	A/Alaska/86/2015	2015-07-06	Centers for Disease Control and Prevention	Alaska State Virology Lab
8897	EPI_ISL_197756	A/Arizona/13/2015	2015-08-05	Centers for Disease Control and Prevention	Arizona Department of Health Services
8898	EPI_ISL_197757	A/Hawaii/48/2015	2015-07-17	Centers for Disease Control and Prevention	State of Hawaii Department of Health
8899	EPI_ISL_197758	A/Hawaii/49/2015	2015-07-23	Centers for Disease Control and Prevention	State of Hawaii Department of Health
8900	EPI_ISL_197759	A/Alaska/88/2015	2015-07-01	Centers for Disease Control and Prevention	Alaska State Virology Lab
8901	EPI_ISL_197760	A/Alaska/76/2015	2015-06-24	Centers for Disease Control and Prevention	Alaska State Virology Lab
8902	EPI_ISL_197761	A/Alaska/82/2015	2015-07-06	Centers for Disease Control and Prevention	Alaska State Virology Lab
8903	EPI_ISL_197762	A/Connecticut/01/2015	2015-07-12	Centers for Disease Control and Prevention	Connecticut Department. of Public Health
8904	EPI_ISL_197763	A/Alaska/72/2015	2015-06-22	Centers for Disease Control and Prevention	Alaska State Virology Lab
8905	EPI_ISL_197764	A/Alaska/87/2015	2015-07-03	Centers for Disease Control and Prevention	Alaska State Virology Lab
8906	EPI_ISL_197765	A/Alaska/83/2015	2015-07-06	Centers for Disease Control and Prevention	Alaska State Virology Lab
8907	EPI_ISL_197766	A/Alaska/27/2015	2015-06-14	Centers for Disease Control and Prevention	Alaska State Virology Lab
8908	EPI_ISL_197767	A/Alaska/85/2015	2015-07-06	Centers for Disease Control and Prevention	Alaska State Virology Lab
8909	EPI_ISL_197768	A/Alaska/71/2015	2015-06-26	Centers for Disease Control and Prevention	Alaska State Virology Lab
8910	EPI_ISL_197769	A/Wisconsin/72/2015	2015-08-28	Centers for Disease Control and Prevention	Wisconsin State Laboratory of Hygiene
8911	EPI_ISL_197770	A/Alaska/73/2015	2015-06-23	Centers for Disease Control and Prevention	Alaska State Virology Lab
8912	EPI_ISL_197771	A/Michigan/40/2015	2015-07-07	Centers for Disease Control and Prevention	Michigan Department of Community Health
8913	EPI_ISL_197772	A/Alaska/79/2015	2015-06-24	Centers for Disease Control and Prevention	Alaska State Virology Lab
8914	EPI_ISL_197773	A/Alaska/94/2015	2015-07-02	Centers for Disease Control and Prevention	Alaska State Virology Lab
8915	EPI_ISL_197774	A/Arizona/14/2015	2015-08-26	Centers for Disease Control and Prevention	Arizona Department of Health Services
8916	EPI_ISL_197775	A/Alaska/91/2015	2015-07-03	Centers for Disease Control and Prevention	Alaska State Virology Lab
8917	EPI_ISL_197776	A/Alaska/77/2015	2015-06-25	Centers for Disease Control and Prevention	Alaska State Virology Lab
8918	EPI_ISL_197777	A/Alaska/92/2015	2015-07-02	Centers for Disease Control and Prevention	Alaska State Virology Lab
8919	EPI_ISL_197778	A/Alaska/78/2015	2015-06-28	Centers for Disease Control and Prevention	Alaska State Virology Lab
8920	EPI_ISL_197779	A/Alaska/93/2015	2015-07-01	Centers for Disease Control and Prevention	Alaska State Virology Lab
8921	EPI_ISL_197780	A/Alaska/75/2015	2015-06-23	Centers for Disease Control and Prevention	Alaska State Virology Lab
8922	EPI_ISL_197781	A/Alaska/90/2015	2015-07-03	Centers for Disease Control and Prevention	Alaska State Virology Lab
8923	EPI_ISL_197782	A/Alabama/12/2015	2015-09-05	Centers for Disease Control and Prevention	ADPH Bureau of Clinical Laboratories
8924	EPI_ISL_197783	A/Alabama/10/2015	2015-09-08	Centers for Disease Control and Prevention	ADPH Bureau of Clinical Laboratories
8925	EPI_ISL_197784	A/Minnesota/40/2015	2015-09-01	Centers for Disease Control and Prevention	Minnesota Department of Health
8926	EPI_ISL_197785	A/Alabama/11/2015	2015-09-08	Centers for Disease Control and Prevention	ADPH Bureau of Clinical Laboratories
8927	EPI_ISL_197786	A/Alaska/84/2015	2015-07-06	Centers for Disease Control and Prevention	Alaska State Virology Lab
8928	EPI_ISL_197787	A/Alaska/74/2015	2015-06-23	Centers for Disease Control and Prevention	Alaska State Virology Lab
8929	EPI_ISL_197788	A/Alaska/89/2015	2015-07-01	Centers for Disease Control and Prevention	Alaska State Virology Lab
8930	EPI_ISL_197789	A/Alaska/80/2015	2015-06-30	Centers for Disease Control and Prevention	Alaska State Virology Lab
8931	EPI_ISL_197790	A/Alaska/95/2015	2015-07-01	Centers for Disease Control and Prevention	Alaska State Virology Lab
8932	EPI_ISL_197791	A/New_Hampshire/38/2015	2015-09-02	Centers for Disease Control and Prevention	New Hampshire Public Health Laboratories
8933	EPI_ISL_197792	A/Connecticut/02/2015	2015-08-29	Centers for Disease Control and Prevention	Connecticut Department. of Public Health
8934	EPI_ISL_197793	A/Texas/66/2015	2015-08-25	Centers for Disease Control and Prevention	Texas Department of State Health Services-Laboratory Services
8935	EPI_ISL_197794	A/Hawaii/52/2015	2015-08-19	Centers for Disease Control and Prevention	State of Hawaii Department of Health
8936	EPI_ISL_197795	A/Wisconsin/77/2015	2015-09-01	Centers for Disease Control and Prevention	Wisconsin State Laboratory of Hygiene
8937	EPI_ISL_197796	A/Hawaii/53/2015	2015-08-23	Centers for Disease Control and Prevention	State of Hawaii Department of Health
8938	EPI_ISL_197797	A/New_York/65/2015	2015-08-25	Centers for Disease Control and Prevention	New York State Department of Health
8939	EPI_ISL_197798	A/Florida/68/2015	2015-09-02	Centers for Disease Control and Prevention	Florida Department of Health-Tampa
8940	EPI_ISL_197799	A/Hawaii/54/2015	2015-08-25	Centers for Disease Control and Prevention	State of Hawaii Department of Health
8941	EPI_ISL_197800	A/Alaska/81/2015	2015-07-02	Centers for Disease Control and Prevention	Alaska State Virology Lab
8942	EPI_ISL_198215	A/New_York/56/2015	2015-07-19	Centers for Disease Control and Prevention	New York State Department of Health
8943	EPI_ISL_198216	A/Alaska/42/2015	2015-06-23	Centers for Disease Control and Prevention	Alaska State Virology Lab
8944	EPI_ISL_198217	A/Michigan/43/2015	2015-08-24	Centers for Disease Control and Prevention	Michigan Department of Community Health
8945	EPI_ISL_198218	A/Michigan/44/2015	2015-08-21	Centers for Disease Control and Prevention	Michigan Department of Community Health
8946	EPI_ISL_198219	A/Michigan/41/2015	2015-08-15	Centers for Disease Control and Prevention	Michigan Department of Community Health
8947	EPI_ISL_198220	A/Alaska/43/2015	2015-06-19	Centers for Disease Control and Prevention	Alaska State Virology Lab
8948	EPI_ISL_230328	A/Pennsylvania/72/2016	2016-05-03	Centers for Disease Control and Prevention	Pennsylvania Department of Health
8949	EPI_ISL_230329	A/Pennsylvania/74/2016	2016-05-23	Centers for Disease Control and Prevention	Pennsylvania Department of Health
8950	EPI_ISL_230333	A/Mississippi/16/2016	2016-04-18	Centers for Disease Control and Prevention	Mississippi Public Health Laboratory
8951	EPI_ISL_230335	A/Florida/67/2016	2016-05-11	Centers for Disease Control and Prevention	Florida Department of Health-Jacksonville
8952	EPI_ISL_230336	A/Missouri/15/2016	2016	Centers for Disease Control and Prevention	Missouri Department. of Health & Senior Services
8953	EPI_ISL_230337	A/Hawaii/54/2016	2016-05-21	Centers for Disease Control and Prevention	State of Hawaii Department of Health
8954	EPI_ISL_230338	A/Hawaii/55/2016	2016-06-07	Centers for Disease Control and Prevention	State of Hawaii Department of Health
8955	EPI_ISL_230339	A/Hawaii/42/2016	2016-03-20	Centers for Disease Control and Prevention	State of Hawaii Department of Health
8956	EPI_ISL_230340	A/Hawaii/46/2016	2016-03-31	Centers for Disease Control and Prevention	State of Hawaii Department of Health
8957	EPI_ISL_230341	A/Hawaii/48/2016	2016-04-13	Centers for Disease Control and Prevention	State of Hawaii Department of Health
8958	EPI_ISL_230342	A/Hawaii/49/2016	2016-04-18	Centers for Disease Control and Prevention	State of Hawaii Department of Health
8959	EPI_ISL_230343	A/California/118/2016	2016-05-30	Centers for Disease Control and Prevention	California Department of Health Services
8960	EPI_ISL_230346	A/Washington/74/2016	2016-04-22	Centers for Disease Control and Prevention	Washington State Public Health Laboratory
8961	EPI_ISL_230347	A/Minnesota/71/2016	2016-06-23	Centers for Disease Control and Prevention	Minnesota Department of Health
8962	EPI_ISL_230348	A/Florida/68/2016	2016-06-13	Centers for Disease Control and Prevention	Florida Department of Health-Tampa
8963	EPI_ISL_230349	A/Utah/41/2016	2016-05-24	Centers for Disease Control and Prevention	Utah Department of Health
8964	EPI_ISL_230374	A/Pennsylvania/82/2016	2016-04-14	Centers for Disease Control and Prevention	UPMC-CLB Dept of Microbiology
8965	EPI_ISL_295865	A/Colorado/28/2017	2017-12-30	Centers for Disease Control and Prevention	Colorado Department of Health Lab
8966	EPI_ISL_295867	A/Colorado/02/2018	2018-01-04	Centers for Disease Control and Prevention	Colorado Department of Health Lab
8967	EPI_ISL_295872	A/New_Mexico/33/2017	2017-12-30	Centers for Disease Control and Prevention	New Mexico Department of Health
8968	EPI_ISL_295877	A/Wisconsin/358/2017	2017-12-31	Centers for Disease Control and Prevention	Wisconsin State Laboratory of Hygiene
8969	EPI_ISL_296092	A/Vermont/19/2017	2017-12-26	Centers for Disease Control and Prevention	Vermont Department of Health Laboratory
8970	EPI_ISL_296095	A/Texas/326/2017	2017-12-21	Centers for Disease Control and Prevention	San Antonio Metropolitan Health
8971	EPI_ISL_296096	A/Texas/327/2017	2017-12-22	Centers for Disease Control and Prevention	San Antonio Metropolitan Health
8972	EPI_ISL_296097	A/Oklahoma/39/2017	2017-12-25	Centers for Disease Control and Prevention	Oklahoma State Department of Health
8973	EPI_ISL_296098	A/South_Dakota/01/2018	2018-01-02	Centers for Disease Control and Prevention	South Dakota Public Health Lab
8974	EPI_ISL_296099	A/South_Dakota/41/2017	2017-12-28	Centers for Disease Control and Prevention	South Dakota Public Health Lab
8975	EPI_ISL_296100	A/Alabama/03/2018	2018-01-03	Centers for Disease Control and Prevention	ADPH Bureau of Clinical Laboratories
8976	EPI_ISL_296101	A/Alabama/36/2017	2017-12-21	Centers for Disease Control and Prevention	ADPH Bureau of Clinical Laboratories
8977	EPI_ISL_296102	A/Iowa/51/2017	2017-12-21	Centers for Disease Control and Prevention	Iowa State Hygienic Laboratory
8978	EPI_ISL_296103	A/Wisconsin/04/2018	2018-01-02	Centers for Disease Control and Prevention	Wisconsin State Laboratory of Hygiene
8979	EPI_ISL_296104	A/New_Hampshire/32/2017	2017-12-26	Centers for Disease Control and Prevention	New Hampshire Public Health Laboratories
8980	EPI_ISL_296105	A/Pennsylvania/03/2018	2018-01-08	Centers for Disease Control and Prevention	Pennsylvania Department of Health
8981	EPI_ISL_296106	A/Pennsylvania/02/2018	2018-01-04	Centers for Disease Control and Prevention	Pennsylvania Department of Health
8982	EPI_ISL_296108	A/Alaska/81/2017	2017-12-23	Centers for Disease Control and Prevention	Alaska State Virology Lab
8983	EPI_ISL_296109	A/Alaska/82/2017	2017-12-28	Centers for Disease Control and Prevention	Alaska State Virology Lab
8984	EPI_ISL_296110	A/Wyoming/02/2018	2018-01-04	Centers for Disease Control and Prevention	Wyoming Public Health Laboratory
8985	EPI_ISL_296111	A/Wyoming/03/2018	2018-01-05	Centers for Disease Control and Prevention	Wyoming Public Health Laboratory
8986	EPI_ISL_296112	A/Montana/02/2018	2018-01-04	Centers for Disease Control and Prevention	Montana Laboratory Services Bureau
8987	EPI_ISL_296113	A/Montana/01/2018	2018-01-01	Centers for Disease Control and Prevention	Montana Laboratory Services Bureau
8988	EPI_ISL_296114	A/California/166/2017	2017-12-29	Centers for Disease Control and Prevention	California Department of Health Services
8989	EPI_ISL_296115	A/California/163/2017	2017-12-27	Centers for Disease Control and Prevention	California Department of Health Services
8990	EPI_ISL_296116	A/California/02/2018	2018-01-02	Centers for Disease Control and Prevention	California Department of Health Services
8991	EPI_ISL_296117	A/California/167/2017	2017-12-29	Centers for Disease Control and Prevention	California Department of Health Services
8992	EPI_ISL_296118	A/California/164/2017	2017-12-27	Centers for Disease Control and Prevention	California Department of Health Services
8993	EPI_ISL_296119	A/California/03/2018	2018-01-02	Centers for Disease Control and Prevention	California Department of Health Services
8994	EPI_ISL_296120	A/California/06/2018	2018-01-03	Centers for Disease Control and Prevention	California Department of Health Services
8995	EPI_ISL_296121	A/California/07/2018	2018-01-03	Centers for Disease Control and Prevention	California Department of Health Services
8996	EPI_ISL_296123	A/Florida/03/2018	2018-01-09	Centers for Disease Control and Prevention	Florida Department of Health-Tampa
8997	EPI_ISL_296124	A/Minnesota/04/2018	2018-01-05	Centers for Disease Control and Prevention	Minnesota Department of Health
8998	EPI_ISL_296126	A/Florida/09/2018	2018-01-14	Centers for Disease Control and Prevention	Florida Department of Health-Jacksonville
8999	EPI_ISL_296127	A/Illinois/46/2017	2017-12-11	Centers for Disease Control and Prevention	Illinois Department of Public Health-Carbondale
9000	EPI_ISL_296128	A/Illinois/49/2017	2017-12-14	Centers for Disease Control and Prevention	Illinois Department of Public Health-Carbondale
9001	EPI_ISL_296129	A/Iowa/47/2017	2017-12-08	Centers for Disease Control and Prevention	Iowa State Hygienic Laboratory
9002	EPI_ISL_296130	A/Iowa/48/2017	2017-12-17	Centers for Disease Control and Prevention	Iowa State Hygienic Laboratory
9003	EPI_ISL_296131	A/Wisconsin/347/2017	2017-12-16	Centers for Disease Control and Prevention	Wisconsin State Laboratory of Hygiene
9004	EPI_ISL_296132	A/Wisconsin/348/2017	2017-12-16	Centers for Disease Control and Prevention	Wisconsin State Laboratory of Hygiene
9005	EPI_ISL_296133	A/Wisconsin/349/2017	2017-12-18	Centers for Disease Control and Prevention	Wisconsin State Laboratory of Hygiene
9006	EPI_ISL_296134	A/Wisconsin/346/2017	2017-12-12	Centers for Disease Control and Prevention	Wisconsin State Laboratory of Hygiene
9007	EPI_ISL_296135	A/Wisconsin/350/2017	2017-12-19	Centers for Disease Control and Prevention	Wisconsin State Laboratory of Hygiene
9008	EPI_ISL_296136	A/Wisconsin/351/2017	2017-12-19	Centers for Disease Control and Prevention	Wisconsin State Laboratory of Hygiene
9009	EPI_ISL_296137	A/Wisconsin/353/2017	2017-12-20	Centers for Disease Control and Prevention	Wisconsin State Laboratory of Hygiene
9010	EPI_ISL_296138	A/Mississippi/36/2017	2017-12-01	Centers for Disease Control and Prevention	Mississippi Public Health Laboratory
9011	EPI_ISL_296139	A/Mississippi/37/2017	2017-12-04	Centers for Disease Control and Prevention	Mississippi Public Health Laboratory
9012	EPI_ISL_296141	A/South_Dakota/40/2017	2017-12-17	Centers for Disease Control and Prevention	South Dakota Public Health Lab
9013	EPI_ISL_296143	A/New_Jersey/04/2018	2018-01-08	Centers for Disease Control and Prevention	New Jersey Department of Health & Senior Services
9014	EPI_ISL_296144	A/New_Jersey/03/2018	2018-01-07	Centers for Disease Control and Prevention	New Jersey Department of Health & Senior Services
9015	EPI_ISL_296145	A/Vermont/02/2018	2018-01-10	Centers for Disease Control and Prevention	Vermont Department of Health Laboratory
9016	EPI_ISL_296146	A/Vermont/01/2018	2018-01-09	Centers for Disease Control and Prevention	Vermont Department of Health Laboratory
9017	EPI_ISL_296147	A/Ohio/01/2018	2018-01-10	Centers for Disease Control and Prevention	Ohio Department of Health Laboratories
9018	EPI_ISL_296148	A/Ohio/04/2018	2018-01-12	Centers for Disease Control and Prevention	Ohio Department of Health Laboratories
9019	EPI_ISL_296149	A/Kentucky/03/2018	2018-01-09	Centers for Disease Control and Prevention	Kentucky Division of Laboratory Services
9020	EPI_ISL_296150	A/New_York/58/2017	2017-12-23	Centers for Disease Control and Prevention	New York State Department of Health
9021	EPI_ISL_296151	A/Mississippi/03/2018	2018-01-03	Centers for Disease Control and Prevention	Mississippi Public Health Laboratory
9022	EPI_ISL_296152	A/Maine/04/2018	2018-01-13	Centers for Disease Control and Prevention	Maine Health and Environmental Testing Laboratory
9023	EPI_ISL_296153	A/Maine/02/2018	2018-01-12	Centers for Disease Control and Prevention	Maine Health and Environmental Testing Laboratory
9024	EPI_ISL_296155	A/Missouri/02/2018	2018-01-02	Centers for Disease Control and Prevention	Missouri Department. of Health & Senior Services
9025	EPI_ISL_296156	A/Missouri/04/2018	2018-01-10	Centers for Disease Control and Prevention	Missouri Department. of Health & Senior Services
9026	EPI_ISL_296157	A/Nebraska/01/2018	2018-01-01	Centers for Disease Control and Prevention	Nebraska Public Health Lab
9027	EPI_ISL_296158	A/Nebraska/02/2018	2018-01-06	Centers for Disease Control and Prevention	Nebraska Public Health Lab
9028	EPI_ISL_296159	A/Minnesota/01/2018	2018-01-03	Centers for Disease Control and Prevention	Minnesota Department of Health
9029	EPI_ISL_296162	A/Kansas/02/2018	2018-01-09	Centers for Disease Control and Prevention	Kansas Department of Health and Environment
9030	EPI_ISL_296163	A/Texas/02/2018	2018-01-02	Centers for Disease Control and Prevention	Texas Department of State Health Services-Laboratory Services
9031	EPI_ISL_296164	A/Texas/05/2018	2018-01-05	Centers for Disease Control and Prevention	Texas Department of State Health Services-Laboratory Services
9032	EPI_ISL_296165	A/Texas/04/2018	2018-01-03	Centers for Disease Control and Prevention	San Antonio Metropolitan Health
9033	EPI_ISL_296167	A/Mississippi/04/2018	2018-01-03	Centers for Disease Control and Prevention	Mississippi Public Health Laboratory
9034	EPI_ISL_296556	A/North_Carolina/47/2017	2017-12-12	Centers for Disease Control and Prevention	North Carolina State Laboratory of Public Health
9035	EPI_ISL_296557	A/North_Carolina/49/2017	2017-12-28	Centers for Disease Control and Prevention	North Carolina State Laboratory of Public Health
9036	EPI_ISL_296558	A/North_Carolina/03/2018	2018-01-23	Centers for Disease Control and Prevention	North Carolina State Laboratory of Public Health
9037	EPI_ISL_296559	A/New_York/55/2017	2017-12-16	Centers for Disease Control and Prevention	New York State Department of Health
9038	EPI_ISL_296560	A/New_York/56/2017	2017-12-19	Centers for Disease Control and Prevention	New York State Department of Health
9039	EPI_ISL_296561	A/Maryland/97/2017	2017-12-27	Centers for Disease Control and Prevention	Maryland Department of Health and Mental Hygiene
9040	EPI_ISL_296562	A/Maryland/99/2017	2017-12-27	Centers for Disease Control and Prevention	Maryland Department of Health and Mental Hygiene
9041	EPI_ISL_296563	A/Maryland/03/2018	2018-01-11	Centers for Disease Control and Prevention	Maryland Department of Health and Mental Hygiene
9042	EPI_ISL_296564	A/Maryland/04/2018	2018-01-14	Centers for Disease Control and Prevention	Maryland Department of Health and Mental Hygiene
9043	EPI_ISL_296565	A/New_Hampshire/31/2017	2017-12-25	Centers for Disease Control and Prevention	New Hampshire Public Health Laboratories
9044	EPI_ISL_296566	A/New_Hampshire/03/2018	2018-01-14	Centers for Disease Control and Prevention	New Hampshire Public Health Laboratories
9045	EPI_ISL_296567	A/Georgia/33/2017	2017-12-26	Centers for Disease Control and Prevention	Georgia Public Health Laboratory
9046	EPI_ISL_296568	A/Georgia/34/2017	2017-12-30	Centers for Disease Control and Prevention	Georgia Public Health Laboratory
9047	EPI_ISL_296569	A/Pennsylvania/45/2018	2018-01-20	Centers for Disease Control and Prevention	Pennsylvania Department of Health
9048	EPI_ISL_296570	A/Pennsylvania/44/2018	2018-01-19	Centers for Disease Control and Prevention	Pennsylvania Department of Health
9049	EPI_ISL_296571	A/Pennsylvania/46/2018	2018-01-22	Centers for Disease Control and Prevention	Pennsylvania Department of Health
9050	EPI_ISL_296572	A/Connecticut/41/2017	2017-12-23	Centers for Disease Control and Prevention	Connecticut Department. of Public Health
9051	EPI_ISL_296573	A/Connecticut/01/2018	2018-01-07	Centers for Disease Control and Prevention	Connecticut Department. of Public Health
9052	EPI_ISL_296574	A/Connecticut/02/2018	2018-01-07	Centers for Disease Control and Prevention	Connecticut Department. of Public Health
9053	EPI_ISL_296575	A/Connecticut/43/2017	2017-12-29	Centers for Disease Control and Prevention	Connecticut Department. of Public Health
9054	EPI_ISL_296576	A/Florida/108/2017	2017	Centers for Disease Control and Prevention	Florida Department of Health-Jacksonville
9055	EPI_ISL_296577	A/Florida/02/2018	2018-01-05	Centers for Disease Control and Prevention	Florida Department of Health-Jacksonville
9056	EPI_ISL_296578	A/Florida/05/2018	2018-01-10	Centers for Disease Control and Prevention	Florida Department of Health-Jacksonville
9057	EPI_ISL_296579	A/Massachusetts/01/2018	2018-01-02	Centers for Disease Control and Prevention	Massachusetts Department of Public Health
9058	EPI_ISL_296580	A/Massachusetts/22/2017	2017-12-31	Centers for Disease Control and Prevention	Massachusetts Department of Public Health
9059	EPI_ISL_296581	A/Massachusetts/02/2018	2018-01-16	Centers for Disease Control and Prevention	Massachusetts Department of Public Health
9060	EPI_ISL_296582	A/Massachusetts/03/2018	2018-01-16	Centers for Disease Control and Prevention	Massachusetts Department of Public Health
9061	EPI_ISL_296583	A/Tennessee/67/2017	2017-12-21	Centers for Disease Control and Prevention	Tennessee Department of Health Laboratory-Nashville
9062	EPI_ISL_296584	A/Tennessee/68/2017	2017-12-24	Centers for Disease Control and Prevention	Tennessee Department of Health Laboratory-Nashville
9063	EPI_ISL_296585	A/Tennessee/03/2018	2018-01-18	Centers for Disease Control and Prevention	Tennessee Department of Health Laboratory-Nashville
9064	EPI_ISL_296586	A/Tennessee/04/2018	2018-01-20	Centers for Disease Control and Prevention	Tennessee Department of Health Laboratory-Nashville
9065	EPI_ISL_296587	A/Arizona/76/2017	2017-12-22	Centers for Disease Control and Prevention	Arizona Department of Health Services
9066	EPI_ISL_296588	A/Rhode_Island/16/2017	2017-12-19	Centers for Disease Control and Prevention	Rhode Island Department of Health
9067	EPI_ISL_296589	A/Rhode_Island/17/2017	2017-12-21	Centers for Disease Control and Prevention	Rhode Island Department of Health
9068	EPI_ISL_296590	A/Rhode_Island/01/2018	2018-01-03	Centers for Disease Control and Prevention	Rhode Island Department of Health
9069	EPI_ISL_296591	A/Rhode_Island/02/2018	2018-01-03	Centers for Disease Control and Prevention	Rhode Island Department of Health
9070	EPI_ISL_296592	A/California/161/2017	2017-12-25	Centers for Disease Control and Prevention	California Department of Health Services
9071	EPI_ISL_296593	A/Virginia/40/2017	2017-12-20	Centers for Disease Control and Prevention	Virginia Division of Consolidated Laboratories
9072	EPI_ISL_296594	A/Virginia/41/2017	2017-12-21	Centers for Disease Control and Prevention	Virginia Division of Consolidated Laboratories
9073	EPI_ISL_296595	A/Virginia/01/2018	2018-01-17	Centers for Disease Control and Prevention	Virginia Division of Consolidated Laboratories
9074	EPI_ISL_296596	A/Virginia/02/2018	2018-01-17	Centers for Disease Control and Prevention	Virginia Division of Consolidated Laboratories
9075	EPI_ISL_296597	A/Delaware/01/2018	2018-01-01	Centers for Disease Control and Prevention	Delaware Public Health Lab
9076	EPI_ISL_296598	A/Delaware/49/2017	2017-12-30	Centers for Disease Control and Prevention	Delaware Public Health Lab
9077	EPI_ISL_296600	A/West_Virginia/34/2017	2017-12-27	Centers for Disease Control and Prevention	West Virginia Office of Laboratory Services
9078	EPI_ISL_296601	A/West_Virginia/02/2018	2018-01-11	Centers for Disease Control and Prevention	West Virginia Office of Laboratory Services
9079	EPI_ISL_296602	A/West_Virginia/01/2018	2018-01-10	Centers for Disease Control and Prevention	West Virginia Office of Laboratory Services
9080	EPI_ISL_296604	A/Florida/01/2018	2018-01-03	Centers for Disease Control and Prevention	Florida Department of Health-Tampa
9081	EPI_ISL_296605	A/Florida/08/2018	2018-01-13	Centers for Disease Control and Prevention	Florida Department of Health-Tampa
9082	EPI_ISL_296606	A/Utah/01/2018	2018-01-03	Centers for Disease Control and Prevention	Utah Department of Health
9083	EPI_ISL_329794	A/New_Jersey/41/2018	2018-08-11	Centers for Disease Control and Prevention	New York State Department of Health
9084	EPI_ISL_329795	A/Wisconsin/103/2018	2018-08-23	Centers for Disease Control and Prevention	Wisconsin State Laboratory of Hygiene
9085	EPI_ISL_329796	A/Wisconsin/102/2018	2018-08-21	Centers for Disease Control and Prevention	Wisconsin State Laboratory of Hygiene
9086	EPI_ISL_329810	A/Connecticut/33/2018	2018-08-27	Centers for Disease Control and Prevention	Connecticut Department. of Public Health
9087	EPI_ISL_329811	A/Ohio/31/2018	2018-08-20	Centers for Disease Control and Prevention	Ohio Department of Health Laboratories
9088	EPI_ISL_329812	A/Wisconsin/105/2018	2018-09-04	Centers for Disease Control and Prevention	Wisconsin State Laboratory of Hygiene
9089	EPI_ISL_329813	A/Wisconsin/106/2018	2018-09-04	Centers for Disease Control and Prevention	Wisconsin State Laboratory of Hygiene
9090	EPI_ISL_329814	A/Texas/131/2018	2018-08-30	Centers for Disease Control and Prevention	Texas Department of State Health Services-Laboratory Services
9091	EPI_ISL_329815	A/Pennsylvania/129/2018	2018-09-06	Centers for Disease Control and Prevention	Pennsylvania Department of Health
9092	EPI_ISL_329816	A/New_York/40/2018	2018-09-05	Centers for Disease Control and Prevention	New York City Department of Health
9093	EPI_ISL_329817	A/New_York/41/2018	2018-09-05	Centers for Disease Control and Prevention	New York City Department of Health
9094	EPI_ISL_329829	A/Michigan/386/2018	2018-08-19	Centers for Disease Control and Prevention	Michigan Department of Community Health
9095	EPI_ISL_329830	A/Michigan/385/2018	2018-08-01	Centers for Disease Control and Prevention	Michigan Department of Community Health
9096	EPI_ISL_361400	A/Wisconsin/339/2018	2018-02-05	Centers for Disease Control and Prevention	Marshfield Clinic Research Foundation
9097	EPI_ISL_361401	A/Wisconsin/340/2018	2018-02-06	Centers for Disease Control and Prevention	Marshfield Clinic Research Foundation
9098	EPI_ISL_361402	A/Wisconsin/341/2018	2018-02-06	Centers for Disease Control and Prevention	Marshfield Clinic Research Foundation
9099	EPI_ISL_361403	A/Wisconsin/342/2018	2018-02-06	Centers for Disease Control and Prevention	Marshfield Clinic Research Foundation
9100	EPI_ISL_361406	A/Wisconsin/345/2018	2018-02-06	Centers for Disease Control and Prevention	Marshfield Clinic Research Foundation
9101	EPI_ISL_361408	A/Wisconsin/347/2018	2018-02-06	Centers for Disease Control and Prevention	Marshfield Clinic Research Foundation
9102	EPI_ISL_361409	A/Wisconsin/348/2018	2018-02-06	Centers for Disease Control and Prevention	Marshfield Clinic Research Foundation
9103	EPI_ISL_361410	A/Wisconsin/349/2018	2018-02-06	Centers for Disease Control and Prevention	Marshfield Clinic Research Foundation
9104	EPI_ISL_361411	A/Wisconsin/350/2018	2018-02-06	Centers for Disease Control and Prevention	Marshfield Clinic Research Foundation
9105	EPI_ISL_361412	A/Wisconsin/351/2018	2018-02-07	Centers for Disease Control and Prevention	Marshfield Clinic Research Foundation
9106	EPI_ISL_361413	A/Wisconsin/353/2018	2018-02-07	Centers for Disease Control and Prevention	Marshfield Clinic Research Foundation
9107	EPI_ISL_361414	A/Wisconsin/354/2018	2018-02-07	Centers for Disease Control and Prevention	Marshfield Clinic Research Foundation
9108	EPI_ISL_361415	A/Wisconsin/355/2018	2018-02-07	Centers for Disease Control and Prevention	Marshfield Clinic Research Foundation
9109	EPI_ISL_361416	A/Wisconsin/356/2018	2018-02-07	Centers for Disease Control and Prevention	Marshfield Clinic Research Foundation
9110	EPI_ISL_361417	A/Wisconsin/357/2018	2018-02-07	Centers for Disease Control and Prevention	Marshfield Clinic Research Foundation
9111	EPI_ISL_361418	A/Wisconsin/358/2018	2018-02-07	Centers for Disease Control and Prevention	Marshfield Clinic Research Foundation
9112	EPI_ISL_361419	A/Wisconsin/359/2018	2018-02-07	Centers for Disease Control and Prevention	Marshfield Clinic Research Foundation
9113	EPI_ISL_361420	A/Wisconsin/360/2018	2018-02-07	Centers for Disease Control and Prevention	Marshfield Clinic Research Foundation
9114	EPI_ISL_361421	A/Wisconsin/361/2018	2018-02-07	Centers for Disease Control and Prevention	Marshfield Clinic Research Foundation
9115	EPI_ISL_361422	A/Wisconsin/362/2018	2018-02-07	Centers for Disease Control and Prevention	Marshfield Clinic Research Foundation
9116	EPI_ISL_361423	A/Wisconsin/363/2018	2018-02-07	Centers for Disease Control and Prevention	Marshfield Clinic Research Foundation
9117	EPI_ISL_361424	A/Wisconsin/364/2018	2018-02-07	Centers for Disease Control and Prevention	Marshfield Clinic Research Foundation
9118	EPI_ISL_361425	A/Wisconsin/365/2018	2018-02-07	Centers for Disease Control and Prevention	Marshfield Clinic Research Foundation
9119	EPI_ISL_361426	A/Wisconsin/366/2018	2018-02-08	Centers for Disease Control and Prevention	Marshfield Clinic Research Foundation
9120	EPI_ISL_361427	A/Wisconsin/367/2018	2018-02-08	Centers for Disease Control and Prevention	Marshfield Clinic Research Foundation
9121	EPI_ISL_361428	A/Wisconsin/368/2018	2018-02-08	Centers for Disease Control and Prevention	Marshfield Clinic Research Foundation
9122	EPI_ISL_361429	A/Wisconsin/369/2018	2018-02-08	Centers for Disease Control and Prevention	Marshfield Clinic Research Foundation
9123	EPI_ISL_361430	A/Wisconsin/370/2018	2018-02-08	Centers for Disease Control and Prevention	Marshfield Clinic Research Foundation
9124	EPI_ISL_361431	A/Wisconsin/371/2018	2018-02-08	Centers for Disease Control and Prevention	Marshfield Clinic Research Foundation
9125	EPI_ISL_361432	A/Wisconsin/372/2018	2018-02-08	Centers for Disease Control and Prevention	Marshfield Clinic Research Foundation
9126	EPI_ISL_361433	A/Wisconsin/373/2018	2018-02-08	Centers for Disease Control and Prevention	Marshfield Clinic Research Foundation
9127	EPI_ISL_361434	A/Wisconsin/374/2018	2018-02-08	Centers for Disease Control and Prevention	Marshfield Clinic Research Foundation
9128	EPI_ISL_361435	A/Wisconsin/375/2018	2018-02-08	Centers for Disease Control and Prevention	Marshfield Clinic Research Foundation
9129	EPI_ISL_361436	A/Wisconsin/376/2018	2018-02-08	Centers for Disease Control and Prevention	Marshfield Clinic Research Foundation
9130	EPI_ISL_361437	A/Wisconsin/377/2018	2018-02-08	Centers for Disease Control and Prevention	Marshfield Clinic Research Foundation
9131	EPI_ISL_361438	A/Wisconsin/378/2018	2018-02-09	Centers for Disease Control and Prevention	Marshfield Clinic Research Foundation
9132	EPI_ISL_361439	A/Wisconsin/379/2018	2018-02-09	Centers for Disease Control and Prevention	Marshfield Clinic Research Foundation
9133	EPI_ISL_361440	A/Wisconsin/380/2018	2018-02-09	Centers for Disease Control and Prevention	Marshfield Clinic Research Foundation
9134	EPI_ISL_361441	A/Wisconsin/381/2018	2018-02-09	Centers for Disease Control and Prevention	Marshfield Clinic Research Foundation
9135	EPI_ISL_361442	A/Wisconsin/383/2018	2018-02-10	Centers for Disease Control and Prevention	Marshfield Clinic Research Foundation
9136	EPI_ISL_361443	A/Wisconsin/384/2018	2018-02-11	Centers for Disease Control and Prevention	Marshfield Clinic Research Foundation
9137	EPI_ISL_361444	A/Wisconsin/386/2018	2018-02-12	Centers for Disease Control and Prevention	Marshfield Clinic Research Foundation
9138	EPI_ISL_361445	A/Wisconsin/387/2018	2018-02-12	Centers for Disease Control and Prevention	Marshfield Clinic Research Foundation
9139	EPI_ISL_361446	A/Wisconsin/388/2018	2018-02-12	Centers for Disease Control and Prevention	Marshfield Clinic Research Foundation
9140	EPI_ISL_361447	A/Wisconsin/390/2018	2018-02-12	Centers for Disease Control and Prevention	Marshfield Clinic Research Foundation
9141	EPI_ISL_361448	A/Wisconsin/385/2018	2018-02-11	Centers for Disease Control and Prevention	Marshfield Clinic Research Foundation
9142	EPI_ISL_361449	A/Wisconsin/391/2018	2018-02-12	Centers for Disease Control and Prevention	Marshfield Clinic Research Foundation
9143	EPI_ISL_361450	A/Wisconsin/392/2018	2018-02-12	Centers for Disease Control and Prevention	Marshfield Clinic Research Foundation
9144	EPI_ISL_361451	A/Wisconsin/393/2018	2018-02-12	Centers for Disease Control and Prevention	Marshfield Clinic Research Foundation
9145	EPI_ISL_361452	A/Wisconsin/394/2018	2018-02-12	Centers for Disease Control and Prevention	Marshfield Clinic Research Foundation
9146	EPI_ISL_361453	A/Wisconsin/397/2018	2018-02-13	Centers for Disease Control and Prevention	Marshfield Clinic Research Foundation
9147	EPI_ISL_361454	A/Wisconsin/398/2018	2018-02-13	Centers for Disease Control and Prevention	Marshfield Clinic Research Foundation
9148	EPI_ISL_361455	A/Wisconsin/399/2018	2018-02-13	Centers for Disease Control and Prevention	Marshfield Clinic Research Foundation
9149	EPI_ISL_361456	A/Wisconsin/400/2018	2018-02-13	Centers for Disease Control and Prevention	Marshfield Clinic Research Foundation
9150	EPI_ISL_361457	A/Wisconsin/401/2018	2018-02-13	Centers for Disease Control and Prevention	Marshfield Clinic Research Foundation
9151	EPI_ISL_361458	A/Wisconsin/403/2018	2018-02-14	Centers for Disease Control and Prevention	Marshfield Clinic Research Foundation
9152	EPI_ISL_361459	A/Wisconsin/404/2018	2018-02-14	Centers for Disease Control and Prevention	Marshfield Clinic Research Foundation
9153	EPI_ISL_361460	A/Wisconsin/402/2018	2018-02-13	Centers for Disease Control and Prevention	Marshfield Clinic Research Foundation
9154	EPI_ISL_361461	A/Wisconsin/405/2018	2018-02-14	Centers for Disease Control and Prevention	Marshfield Clinic Research Foundation
9155	EPI_ISL_361462	A/Wisconsin/406/2018	2018-02-14	Centers for Disease Control and Prevention	Marshfield Clinic Research Foundation
9156	EPI_ISL_361463	A/Wisconsin/407/2018	2018-02-15	Centers for Disease Control and Prevention	Marshfield Clinic Research Foundation
9157	EPI_ISL_361464	A/Wisconsin/408/2018	2018-02-15	Centers for Disease Control and Prevention	Marshfield Clinic Research Foundation
9158	EPI_ISL_361465	A/Wisconsin/409/2018	2018-02-15	Centers for Disease Control and Prevention	Marshfield Clinic Research Foundation
9159	EPI_ISL_361466	A/Wisconsin/410/2018	2018-02-16	Centers for Disease Control and Prevention	Marshfield Clinic Research Foundation
9160	EPI_ISL_361467	A/Wisconsin/411/2018	2018-02-16	Centers for Disease Control and Prevention	Marshfield Clinic Research Foundation
9161	EPI_ISL_361468	A/Wisconsin/412/2018	2018-02-17	Centers for Disease Control and Prevention	Marshfield Clinic Research Foundation
9162	EPI_ISL_361469	A/Wisconsin/413/2018	2018-02-17	Centers for Disease Control and Prevention	Marshfield Clinic Research Foundation
9163	EPI_ISL_361470	A/Wisconsin/414/2018	2018-02-18	Centers for Disease Control and Prevention	Marshfield Clinic Research Foundation
9164	EPI_ISL_361472	A/Wisconsin/416/2018	2018-02-19	Centers for Disease Control and Prevention	Marshfield Clinic Research Foundation
9165	EPI_ISL_361473	A/Wisconsin/417/2018	2018-02-19	Centers for Disease Control and Prevention	Marshfield Clinic Research Foundation
9166	EPI_ISL_361474	A/Wisconsin/418/2018	2018-02-19	Centers for Disease Control and Prevention	Marshfield Clinic Research Foundation
9167	EPI_ISL_361475	A/Wisconsin/419/2018	2018-02-19	Centers for Disease Control and Prevention	Marshfield Clinic Research Foundation
9168	EPI_ISL_361476	A/Wisconsin/420/2018	2018-02-20	Centers for Disease Control and Prevention	Marshfield Clinic Research Foundation
9169	EPI_ISL_361477	A/Wisconsin/421/2018	2018-02-20	Centers for Disease Control and Prevention	Marshfield Clinic Research Foundation
9170	EPI_ISL_361478	A/Wisconsin/422/2018	2018-02-20	Centers for Disease Control and Prevention	Marshfield Clinic Research Foundation
9171	EPI_ISL_361479	A/Wisconsin/423/2018	2018-02-20	Centers for Disease Control and Prevention	Marshfield Clinic Research Foundation
9172	EPI_ISL_361480	A/Wisconsin/424/2018	2018-02-20	Centers for Disease Control and Prevention	Marshfield Clinic Research Foundation
9173	EPI_ISL_361481	A/Wisconsin/425/2018	2018-02-21	Centers for Disease Control and Prevention	Marshfield Clinic Research Foundation
9174	EPI_ISL_361482	A/Wisconsin/426/2018	2018-02-21	Centers for Disease Control and Prevention	Marshfield Clinic Research Foundation
9175	EPI_ISL_361483	A/Wisconsin/427/2018	2018-02-21	Centers for Disease Control and Prevention	Marshfield Clinic Research Foundation
9176	EPI_ISL_361484	A/Wisconsin/428/2018	2018-02-21	Centers for Disease Control and Prevention	Marshfield Clinic Research Foundation
9177	EPI_ISL_361485	A/Wisconsin/429/2018	2018-02-22	Centers for Disease Control and Prevention	Marshfield Clinic Research Foundation
9178	EPI_ISL_361486	A/Wisconsin/430/2018	2018-02-23	Centers for Disease Control and Prevention	Marshfield Clinic Research Foundation
9179	EPI_ISL_361487	A/Wisconsin/432/2018	2018-02-23	Centers for Disease Control and Prevention	Marshfield Clinic Research Foundation
9180	EPI_ISL_361488	A/Wisconsin/433/2018	2018-02-23	Centers for Disease Control and Prevention	Marshfield Clinic Research Foundation
9181	EPI_ISL_361489	A/Wisconsin/437/2018	2018-02-25	Centers for Disease Control and Prevention	Marshfield Clinic Research Foundation
9182	EPI_ISL_361490	A/Wisconsin/438/2018	2018-02-25	Centers for Disease Control and Prevention	Marshfield Clinic Research Foundation
9183	EPI_ISL_361491	A/Wisconsin/436/2018	2018-02-24	Centers for Disease Control and Prevention	Marshfield Clinic Research Foundation
9184	EPI_ISL_361492	A/Wisconsin/439/2018	2018-02-25	Centers for Disease Control and Prevention	Marshfield Clinic Research Foundation
9185	EPI_ISL_361493	A/Wisconsin/434/2018	2018-02-23	Centers for Disease Control and Prevention	Marshfield Clinic Research Foundation
9186	EPI_ISL_361495	A/Wisconsin/440/2018	2018-02-26	Centers for Disease Control and Prevention	Marshfield Clinic Research Foundation
9187	EPI_ISL_361497	A/Wisconsin/441/2018	2018-02-26	Centers for Disease Control and Prevention	Marshfield Clinic Research Foundation
9188	EPI_ISL_361499	A/Wisconsin/443/2018	2018-02-27	Centers for Disease Control and Prevention	Marshfield Clinic Research Foundation
9189	EPI_ISL_361501	A/Wisconsin/442/2018	2018-02-26	Centers for Disease Control and Prevention	Marshfield Clinic Research Foundation
9190	EPI_ISL_361504	A/Wisconsin/444/2018	2018-02-27	Centers for Disease Control and Prevention	Marshfield Clinic Research Foundation
9191	EPI_ISL_361506	A/Wisconsin/445/2018	2018-02-27	Centers for Disease Control and Prevention	Marshfield Clinic Research Foundation
9192	EPI_ISL_361508	A/Wisconsin/446/2018	2018-02-27	Centers for Disease Control and Prevention	Marshfield Clinic Research Foundation
9193	EPI_ISL_361511	A/Wisconsin/447/2018	2018-02-28	Centers for Disease Control and Prevention	Marshfield Clinic Research Foundation
9194	EPI_ISL_361514	A/Wisconsin/448/2018	2018-02-28	Centers for Disease Control and Prevention	Marshfield Clinic Research Foundation
9195	EPI_ISL_361516	A/Wisconsin/449/2018	2018-02-28	Centers for Disease Control and Prevention	Marshfield Clinic Research Foundation
9196	EPI_ISL_361518	A/Wisconsin/450/2018	2018-03-01	Centers for Disease Control and Prevention	Marshfield Clinic Research Foundation
9197	EPI_ISL_361521	A/Wisconsin/451/2018	2018-03-01	Centers for Disease Control and Prevention	Marshfield Clinic Research Foundation
9198	EPI_ISL_361524	A/Wisconsin/452/2018	2018-03-02	Centers for Disease Control and Prevention	Marshfield Clinic Research Foundation
9199	EPI_ISL_361527	A/Wisconsin/455/2018	2018-03-04	Centers for Disease Control and Prevention	Marshfield Clinic Research Foundation
9200	EPI_ISL_361530	A/Wisconsin/453/2018	2018-03-02	Centers for Disease Control and Prevention	Marshfield Clinic Research Foundation
9201	EPI_ISL_361533	A/Wisconsin/454/2018	2018-03-02	Centers for Disease Control and Prevention	Marshfield Clinic Research Foundation
9202	EPI_ISL_361535	A/Wisconsin/456/2018	2018-03-05	Centers for Disease Control and Prevention	Marshfield Clinic Research Foundation
9203	EPI_ISL_361538	A/Wisconsin/457/2018	2018-03-05	Centers for Disease Control and Prevention	Marshfield Clinic Research Foundation
9204	EPI_ISL_361541	A/Wisconsin/458/2018	2018-03-05	Centers for Disease Control and Prevention	Marshfield Clinic Research Foundation
9205	EPI_ISL_361544	A/Wisconsin/459/2018	2018-03-05	Centers for Disease Control and Prevention	Marshfield Clinic Research Foundation
9206	EPI_ISL_361549	A/Wisconsin/461/2018	2018-03-05	Centers for Disease Control and Prevention	Marshfield Clinic Research Foundation
9207	EPI_ISL_361551	A/Wisconsin/462/2018	2018-03-05	Centers for Disease Control and Prevention	Marshfield Clinic Research Foundation
9208	EPI_ISL_361554	A/Wisconsin/463/2018	2018-03-05	Centers for Disease Control and Prevention	Marshfield Clinic Research Foundation
9209	EPI_ISL_361557	A/Wisconsin/464/2018	2018-03-05	Centers for Disease Control and Prevention	Marshfield Clinic Research Foundation
9210	EPI_ISL_361560	A/Wisconsin/465/2018	2018-03-05	Centers for Disease Control and Prevention	Marshfield Clinic Research Foundation
9211	EPI_ISL_361564	A/Wisconsin/467/2018	2018-03-06	Centers for Disease Control and Prevention	Marshfield Clinic Research Foundation
9212	EPI_ISL_361566	A/Wisconsin/468/2018	2018-03-06	Centers for Disease Control and Prevention	Marshfield Clinic Research Foundation
9213	EPI_ISL_361569	A/Wisconsin/469/2018	2018-03-06	Centers for Disease Control and Prevention	Marshfield Clinic Research Foundation
9214	EPI_ISL_361572	A/Wisconsin/470/2018	2018-03-06	Centers for Disease Control and Prevention	Marshfield Clinic Research Foundation
9215	EPI_ISL_361575	A/Wisconsin/471/2018	2018-03-06	Centers for Disease Control and Prevention	Marshfield Clinic Research Foundation
9216	EPI_ISL_361578	A/Wisconsin/472/2018	2018-03-06	Centers for Disease Control and Prevention	Marshfield Clinic Research Foundation
9217	EPI_ISL_361580	A/Wisconsin/473/2018	2018-03-06	Centers for Disease Control and Prevention	Marshfield Clinic Research Foundation
9218	EPI_ISL_361585	A/Wisconsin/475/2018	2018-03-07	Centers for Disease Control and Prevention	Marshfield Clinic Research Foundation
9219	EPI_ISL_361588	A/Wisconsin/477/2018	2018-03-08	Centers for Disease Control and Prevention	Marshfield Clinic Research Foundation
9220	EPI_ISL_361590	A/Wisconsin/478/2018	2018-03-08	Centers for Disease Control and Prevention	Marshfield Clinic Research Foundation
9221	EPI_ISL_361593	A/Wisconsin/487/2018	2018-03-21	Centers for Disease Control and Prevention	Marshfield Clinic Research Foundation
9222	EPI_ISL_361596	A/Wisconsin/488/2018	2018-03-21	Centers for Disease Control and Prevention	Marshfield Clinic Research Foundation
9223	EPI_ISL_361598	A/Wisconsin/489/2018	2018-03-22	Centers for Disease Control and Prevention	Marshfield Clinic Research Foundation
9224	EPI_ISL_361601	A/Wisconsin/490/2018	2018-03-24	Centers for Disease Control and Prevention	Marshfield Clinic Research Foundation
9225	EPI_ISL_361607	A/Wisconsin/492/2018	2018-03-26	Centers for Disease Control and Prevention	Marshfield Clinic Research Foundation
9226	EPI_ISL_361660	A/Wisconsin/359/2017	2017-02-06	Centers for Disease Control and Prevention	Marshfield Clinic Research Foundation
9227	EPI_ISL_361665	A/Wisconsin/360/2017	2017-02-20	Centers for Disease Control and Prevention	Marshfield Clinic Research Foundation
9228	EPI_ISL_361668	A/Wisconsin/361/2017	2017-03-03	Centers for Disease Control and Prevention	Marshfield Clinic Research Foundation
9229	EPI_ISL_361671	A/Wisconsin/107/2018	2018-01-03	Centers for Disease Control and Prevention	Marshfield Clinic Research Foundation
9230	EPI_ISL_361675	A/Wisconsin/108/2018	2018-01-05	Centers for Disease Control and Prevention	Marshfield Clinic Research Foundation
9231	EPI_ISL_361679	A/Wisconsin/197/2018	2018-01-23	Centers for Disease Control and Prevention	Marshfield Clinic Research Foundation
9232	EPI_ISL_361682	A/Wisconsin/214/2018	2018-01-24	Centers for Disease Control and Prevention	Marshfield Clinic Research Foundation
9233	EPI_ISL_361685	A/Wisconsin/320/2018	2018-02-02	Centers for Disease Control and Prevention	Marshfield Clinic Research Foundation
9234	EPI_ISL_361690	A/Wisconsin/396/2018	2018-02-12	Centers for Disease Control and Prevention	Marshfield Clinic Research Foundation
9235	EPI_ISL_361692	A/Wisconsin/435/2018	2018-02-23	Centers for Disease Control and Prevention	Marshfield Clinic Research Foundation
9236	EPI_ISL_361694	A/Wisconsin/466/2018	2018-03-05	Centers for Disease Control and Prevention	Marshfield Clinic Research Foundation
9237	EPI_ISL_361697	A/Wisconsin/476/2018	2018-03-07	Centers for Disease Control and Prevention	Marshfield Clinic Research Foundation
9238	EPI_ISL_361715	A/Pennsylvania/146/2018	2018-01-05	Centers for Disease Control and Prevention	Children's Hospital of Pittsburgh UPMC
9239	EPI_ISL_361719	A/Pennsylvania/155/2018	2018-01-09	Centers for Disease Control and Prevention	Children's Hospital of Pittsburgh UPMC
9240	EPI_ISL_361720	A/Pennsylvania/156/2018	2018-01-09	Centers for Disease Control and Prevention	Children's Hospital of Pittsburgh UPMC
9241	EPI_ISL_361721	A/Pennsylvania/157/2018	2018-01-09	Centers for Disease Control and Prevention	Children's Hospital of Pittsburgh UPMC
9242	EPI_ISL_361722	A/Pennsylvania/158/2018	2018-01-09	Centers for Disease Control and Prevention	Children's Hospital of Pittsburgh UPMC
9243	EPI_ISL_361726	A/Pennsylvania/167/2018	2018-01-10	Centers for Disease Control and Prevention	Children's Hospital of Pittsburgh UPMC
9244	EPI_ISL_361727	A/Pennsylvania/168/2018	2018-01-10	Centers for Disease Control and Prevention	Children's Hospital of Pittsburgh UPMC
9245	EPI_ISL_361728	A/Pennsylvania/169/2018	2018-01-10	Centers for Disease Control and Prevention	Children's Hospital of Pittsburgh UPMC
9246	EPI_ISL_361729	A/Pennsylvania/170/2018	2018-01-10	Centers for Disease Control and Prevention	Children's Hospital of Pittsburgh UPMC
9247	EPI_ISL_361730	A/Pennsylvania/171/2018	2018-01-10	Centers for Disease Control and Prevention	Children's Hospital of Pittsburgh UPMC
9248	EPI_ISL_361731	A/Pennsylvania/172/2018	2018-01-10	Centers for Disease Control and Prevention	Children's Hospital of Pittsburgh UPMC
9249	EPI_ISL_361732	A/Pennsylvania/173/2018	2018-01-10	Centers for Disease Control and Prevention	Children's Hospital of Pittsburgh UPMC
9250	EPI_ISL_361733	A/Pennsylvania/174/2018	2018-01-10	Centers for Disease Control and Prevention	Children's Hospital of Pittsburgh UPMC
9251	EPI_ISL_361734	A/Pennsylvania/175/2018	2018-01-10	Centers for Disease Control and Prevention	Children's Hospital of Pittsburgh UPMC
9252	EPI_ISL_361735	A/Pennsylvania/176/2018	2018-01-10	Centers for Disease Control and Prevention	Children's Hospital of Pittsburgh UPMC
9253	EPI_ISL_361736	A/Pennsylvania/177/2018	2018-01-10	Centers for Disease Control and Prevention	Children's Hospital of Pittsburgh UPMC
9254	EPI_ISL_361738	A/Pennsylvania/181/2018	2018-01-11	Centers for Disease Control and Prevention	Children's Hospital of Pittsburgh UPMC
9255	EPI_ISL_361739	A/Pennsylvania/182/2018	2018-01-11	Centers for Disease Control and Prevention	Children's Hospital of Pittsburgh UPMC
9256	EPI_ISL_361741	A/Pennsylvania/183/2018	2018-01-11	Centers for Disease Control and Prevention	Children's Hospital of Pittsburgh UPMC
9257	EPI_ISL_361743	A/Pennsylvania/184/2018	2018-01-11	Centers for Disease Control and Prevention	Children's Hospital of Pittsburgh UPMC
9258	EPI_ISL_361744	A/Pennsylvania/306/2018	2018-01-25	Centers for Disease Control and Prevention	Children's Hospital of Pittsburgh UPMC
9259	EPI_ISL_361745	A/Pennsylvania/185/2018	2018-01-11	Centers for Disease Control and Prevention	Children's Hospital of Pittsburgh UPMC
9260	EPI_ISL_361746	A/Pennsylvania/307/2018	2018-01-25	Centers for Disease Control and Prevention	Children's Hospital of Pittsburgh UPMC
9261	EPI_ISL_361747	A/Pennsylvania/186/2018	2018-01-11	Centers for Disease Control and Prevention	Children's Hospital of Pittsburgh UPMC
9262	EPI_ISL_361749	A/Pennsylvania/187/2018	2018-01-11	Centers for Disease Control and Prevention	Children's Hospital of Pittsburgh UPMC
9263	EPI_ISL_361750	A/Pennsylvania/309/2018	2018-01-25	Centers for Disease Control and Prevention	Children's Hospital of Pittsburgh UPMC
9264	EPI_ISL_361751	A/Pennsylvania/188/2018	2018-01-11	Centers for Disease Control and Prevention	Children's Hospital of Pittsburgh UPMC
9265	EPI_ISL_361753	A/Pennsylvania/189/2018	2018-01-11	Centers for Disease Control and Prevention	Children's Hospital of Pittsburgh UPMC
9266	EPI_ISL_361755	A/Pennsylvania/190/2018	2018-01-11	Centers for Disease Control and Prevention	Children's Hospital of Pittsburgh UPMC
9267	EPI_ISL_361759	A/Pennsylvania/199/2018	2018-01-12	Centers for Disease Control and Prevention	Children's Hospital of Pittsburgh UPMC
9268	EPI_ISL_361761	A/Pennsylvania/200/2018	2018-01-12	Centers for Disease Control and Prevention	Children's Hospital of Pittsburgh UPMC
9269	EPI_ISL_361762	A/Pennsylvania/316/2018	2018-01-26	Centers for Disease Control and Prevention	Children's Hospital of Pittsburgh UPMC
9270	EPI_ISL_361763	A/Pennsylvania/201/2018	2018-01-12	Centers for Disease Control and Prevention	Children's Hospital of Pittsburgh UPMC
9271	EPI_ISL_361764	A/Pennsylvania/317/2018	2018-01-26	Centers for Disease Control and Prevention	Children's Hospital of Pittsburgh UPMC
9272	EPI_ISL_361765	A/Pennsylvania/202/2018	2018-01-12	Centers for Disease Control and Prevention	Children's Hospital of Pittsburgh UPMC
9273	EPI_ISL_361766	A/Pennsylvania/318/2018	2018-01-26	Centers for Disease Control and Prevention	Children's Hospital of Pittsburgh UPMC
9274	EPI_ISL_361767	A/Pennsylvania/203/2018	2018-01-12	Centers for Disease Control and Prevention	Children's Hospital of Pittsburgh UPMC
9275	EPI_ISL_361768	A/Pennsylvania/204/2018	2018-01-12	Centers for Disease Control and Prevention	Children's Hospital of Pittsburgh UPMC
9276	EPI_ISL_361772	A/Pennsylvania/322/2018	2018-01-27	Centers for Disease Control and Prevention	Children's Hospital of Pittsburgh UPMC
9277	EPI_ISL_361774	A/Pennsylvania/323/2018	2018-01-27	Centers for Disease Control and Prevention	Children's Hospital of Pittsburgh UPMC
9278	EPI_ISL_361775	A/Pennsylvania/208/2018	2018-01-13	Centers for Disease Control and Prevention	Children's Hospital of Pittsburgh UPMC
9279	EPI_ISL_361776	A/Pennsylvania/325/2018	2018-01-28	Centers for Disease Control and Prevention	Children's Hospital of Pittsburgh UPMC
9280	EPI_ISL_361777	A/Pennsylvania/326/2018	2018-01-28	Centers for Disease Control and Prevention	Children's Hospital of Pittsburgh UPMC
9281	EPI_ISL_361778	A/Pennsylvania/209/2018	2018-01-13	Centers for Disease Control and Prevention	Children's Hospital of Pittsburgh UPMC
9282	EPI_ISL_361779	A/Pennsylvania/210/2018	2018-01-13	Centers for Disease Control and Prevention	Children's Hospital of Pittsburgh UPMC
9283	EPI_ISL_361780	A/Pennsylvania/328/2018	2018-01-29	Centers for Disease Control and Prevention	Children's Hospital of Pittsburgh UPMC
9284	EPI_ISL_361781	A/Pennsylvania/218/2018	2018-01-15	Centers for Disease Control and Prevention	Children's Hospital of Pittsburgh UPMC
9285	EPI_ISL_361782	A/Pennsylvania/329/2018	2018-01-29	Centers for Disease Control and Prevention	Children's Hospital of Pittsburgh UPMC
9286	EPI_ISL_361783	A/Pennsylvania/219/2018	2018-01-15	Centers for Disease Control and Prevention	Children's Hospital of Pittsburgh UPMC
9287	EPI_ISL_361784	A/Pennsylvania/330/2018	2018-01-29	Centers for Disease Control and Prevention	Children's Hospital of Pittsburgh UPMC
9288	EPI_ISL_361785	A/Pennsylvania/220/2018	2018-01-15	Centers for Disease Control and Prevention	Children's Hospital of Pittsburgh UPMC
9289	EPI_ISL_361786	A/Pennsylvania/331/2018	2018-01-29	Centers for Disease Control and Prevention	Children's Hospital of Pittsburgh UPMC
9290	EPI_ISL_361787	A/Pennsylvania/221/2018	2018-01-15	Centers for Disease Control and Prevention	Children's Hospital of Pittsburgh UPMC
9291	EPI_ISL_361788	A/Pennsylvania/332/2018	2018-01-29	Centers for Disease Control and Prevention	Children's Hospital of Pittsburgh UPMC
9292	EPI_ISL_361789	A/Pennsylvania/222/2018	2018-01-15	Centers for Disease Control and Prevention	Children's Hospital of Pittsburgh UPMC
9293	EPI_ISL_361794	A/Pennsylvania/226/2018	2018-01-16	Centers for Disease Control and Prevention	Children's Hospital of Pittsburgh UPMC
9294	EPI_ISL_361796	A/Pennsylvania/338/2018	2018-01-30	Centers for Disease Control and Prevention	Children's Hospital of Pittsburgh UPMC
9295	EPI_ISL_361797	A/Pennsylvania/227/2018	2018-01-16	Centers for Disease Control and Prevention	Children's Hospital of Pittsburgh UPMC
9296	EPI_ISL_361798	A/Pennsylvania/339/2018	2018-01-30	Centers for Disease Control and Prevention	Children's Hospital of Pittsburgh UPMC
9297	EPI_ISL_361800	A/Pennsylvania/340/2018	2018-01-30	Centers for Disease Control and Prevention	Children's Hospital of Pittsburgh UPMC
9298	EPI_ISL_361801	A/Pennsylvania/341/2018	2018-01-30	Centers for Disease Control and Prevention	Children's Hospital of Pittsburgh UPMC
9299	EPI_ISL_361805	A/Pennsylvania/343/2018	2018-01-30	Centers for Disease Control and Prevention	Children's Hospital of Pittsburgh UPMC
9300	EPI_ISL_361807	A/Pennsylvania/344/2018	2018-01-30	Centers for Disease Control and Prevention	Children's Hospital of Pittsburgh UPMC
9301	EPI_ISL_361809	A/Pennsylvania/345/2018	2018-01-30	Centers for Disease Control and Prevention	Children's Hospital of Pittsburgh UPMC
9302	EPI_ISL_361814	A/Pennsylvania/287/2018	2018-01-23	Centers for Disease Control and Prevention	Children's Hospital of Pittsburgh UPMC
9303	EPI_ISL_361818	A/Pennsylvania/289/2018	2018-01-23	Centers for Disease Control and Prevention	Children's Hospital of Pittsburgh UPMC
9304	EPI_ISL_361820	A/Pennsylvania/351/2018	2018-01-31	Centers for Disease Control and Prevention	Children's Hospital of Pittsburgh UPMC
9305	EPI_ISL_361821	A/Pennsylvania/290/2018	2018-01-23	Centers for Disease Control and Prevention	Children's Hospital of Pittsburgh UPMC
9306	EPI_ISL_361822	A/Pennsylvania/352/2018	2018-01-31	Centers for Disease Control and Prevention	Children's Hospital of Pittsburgh UPMC
9307	EPI_ISL_361823	A/Pennsylvania/291/2018	2018-01-23	Centers for Disease Control and Prevention	Children's Hospital of Pittsburgh UPMC
9308	EPI_ISL_361824	A/Pennsylvania/353/2018	2018-01-31	Centers for Disease Control and Prevention	Children's Hospital of Pittsburgh UPMC
9309	EPI_ISL_361825	A/Pennsylvania/292/2018	2018-01-23	Centers for Disease Control and Prevention	Children's Hospital of Pittsburgh UPMC
9310	EPI_ISL_361826	A/Pennsylvania/354/2018	2018-01-31	Centers for Disease Control and Prevention	Children's Hospital of Pittsburgh UPMC
9311	EPI_ISL_361827	A/Pennsylvania/293/2018	2018-01-23	Centers for Disease Control and Prevention	Children's Hospital of Pittsburgh UPMC
9312	EPI_ISL_361829	A/Pennsylvania/294/2018	2018-01-23	Centers for Disease Control and Prevention	Children's Hospital of Pittsburgh UPMC
9313	EPI_ISL_361836	A/Pennsylvania/299/2018	2018-01-24	Centers for Disease Control and Prevention	Children's Hospital of Pittsburgh UPMC
9314	EPI_ISL_361838	A/Pennsylvania/300/2018	2018-01-24	Centers for Disease Control and Prevention	Children's Hospital of Pittsburgh UPMC
9315	EPI_ISL_361841	A/Pennsylvania/301/2018	2018-01-24	Centers for Disease Control and Prevention	Children's Hospital of Pittsburgh UPMC
9316	EPI_ISL_361842	A/Pennsylvania/362/2018	2018-02-01	Centers for Disease Control and Prevention	Children's Hospital of Pittsburgh UPMC
9317	EPI_ISL_361844	A/Pennsylvania/363/2018	2018-02-01	Centers for Disease Control and Prevention	Children's Hospital of Pittsburgh UPMC
9318	EPI_ISL_361845	A/Pennsylvania/364/2018	2018-02-01	Centers for Disease Control and Prevention	Children's Hospital of Pittsburgh UPMC
9319	EPI_ISL_361846	A/Pennsylvania/365/2018	2018-02-01	Centers for Disease Control and Prevention	Children's Hospital of Pittsburgh UPMC
9320	EPI_ISL_361847	A/Pennsylvania/366/2018	2018-02-01	Centers for Disease Control and Prevention	Children's Hospital of Pittsburgh UPMC
9321	EPI_ISL_361848	A/Pennsylvania/367/2018	2018-02-01	Centers for Disease Control and Prevention	Children's Hospital of Pittsburgh UPMC
9322	EPI_ISL_361849	A/Pennsylvania/368/2018	2018-02-01	Centers for Disease Control and Prevention	Children's Hospital of Pittsburgh UPMC
9323	EPI_ISL_361850	A/Pennsylvania/369/2018	2018-02-01	Centers for Disease Control and Prevention	Children's Hospital of Pittsburgh UPMC
9324	EPI_ISL_361854	A/Pennsylvania/378/2018	2018-02-02	Centers for Disease Control and Prevention	Children's Hospital of Pittsburgh UPMC
9325	EPI_ISL_361856	A/Pennsylvania/383/2018	2018-02-04	Centers for Disease Control and Prevention	Children's Hospital of Pittsburgh UPMC
9326	EPI_ISL_361857	A/Pennsylvania/384/2018	2018-02-04	Centers for Disease Control and Prevention	Children's Hospital of Pittsburgh UPMC
9327	EPI_ISL_361858	A/Pennsylvania/386/2018	2018-02-04	Centers for Disease Control and Prevention	Children's Hospital of Pittsburgh UPMC
9328	EPI_ISL_361859	A/Pennsylvania/387/2018	2018-02-05	Centers for Disease Control and Prevention	Children's Hospital of Pittsburgh UPMC
9329	EPI_ISL_362167	A/Montana/34/2019	2019-04-17	Centers for Disease Control and Prevention	Montana Laboratory Services Bureau
9330	EPI_ISL_362194	A/Utah/35/2019	2019-03-31	Centers for Disease Control and Prevention	Utah Department of Health
9331	EPI_ISL_362195	A/Utah/36/2019	2019-04-27	Centers for Disease Control and Prevention	Utah Department of Health
9332	EPI_ISL_362196	A/Colorado/36/2019	2019-04-20	Centers for Disease Control and Prevention	Colorado Department of Health Lab
9333	EPI_ISL_362197	A/Colorado/37/2019	2019-04-23	Centers for Disease Control and Prevention	Colorado Department of Health Lab
9334	EPI_ISL_362199	A/Hawaii/34/2019	2019-05-01	Centers for Disease Control and Prevention	State of Hawaii Department of Health
9335	EPI_ISL_362200	A/Hawaii/31/2019	2019-04-17	Centers for Disease Control and Prevention	State of Hawaii Department of Health
9336	EPI_ISL_362201	A/Alaska/27/2019	2019-04-27	Centers for Disease Control and Prevention	Alaska State Virology Lab
9337	EPI_ISL_362202	A/Alaska/26/2019	2019-04-27	Centers for Disease Control and Prevention	Alaska State Virology Lab
9338	EPI_ISL_362204	A/California/138/2019	2019-05-03	Centers for Disease Control and Prevention	California Department of Health Services
9339	EPI_ISL_362205	A/California/137/2019	2019-04-22	Centers for Disease Control and Prevention	California Department of Health Services
9340	EPI_ISL_362206	A/California/135/2019	2019-04-18	Centers for Disease Control and Prevention	California Department of Health Services
9341	EPI_ISL_362207	A/Oregon/24/2019	2019-04-13	Centers for Disease Control and Prevention	Oregon Public Health Laboratory
9342	EPI_ISL_362208	A/Arizona/26/2019	2019-05-05	Centers for Disease Control and Prevention	Arizona Department of Health Services
9343	EPI_ISL_362209	A/Arizona/27/2019	2019-05-06	Centers for Disease Control and Prevention	Arizona Department of Health Services
9344	EPI_ISL_362211	A/Montana/35/2019	2019-04-20	Centers for Disease Control and Prevention	Montana Laboratory Services Bureau
9345	EPI_ISL_362381	A/Minnesota/17/2019	2019-03-13	Centers for Disease Control and Prevention	Minnesota Department of Health
9346	EPI_ISL_362405	A/Massachusetts/13/2019	2019-02-15	Centers for Disease Control and Prevention	Massachusetts Department of Public Health
9347	EPI_ISL_362555	A/Florida/41/2019	2019-03-27	Centers for Disease Control and Prevention	Florida Department of Health-Jacksonville
9348	EPI_ISL_362558	A/Wisconsin/549/2019	2019-05-13	Centers for Disease Control and Prevention	Wisconsin State Laboratory of Hygiene
9349	EPI_ISL_362566	A/Nevada/24/2019	2019-03-26	Centers for Disease Control and Prevention	Nevada State Health Laboratory
9350	EPI_ISL_362593	A/District_Of_Columbia/30/2019	2019-04-15	Centers for Disease Control and Prevention	DC Public Health Lab
9351	EPI_ISL_362597	A/West_Virginia/34/2019	2019-04-20	Centers for Disease Control and Prevention	West Virginia Office of Laboratory Services
9352	EPI_ISL_362599	A/District_Of_Columbia/27/2019	2019-04-07	Centers for Disease Control and Prevention	DC Public Health Lab
9353	EPI_ISL_362602	A/Massachusetts/29/2019	2019-04-07	Centers for Disease Control and Prevention	Massachusetts Department of Public Health
9354	EPI_ISL_362603	A/Massachusetts/28/2019	2019-04-01	Centers for Disease Control and Prevention	Massachusetts Department of Public Health
9355	EPI_ISL_362604	A/Virginia/35/2019	2019-04-23	Centers for Disease Control and Prevention	Virginia Division of Consolidated Laboratories
9356	EPI_ISL_362605	A/Virginia/33/2019	2019-04-13	Centers for Disease Control and Prevention	Virginia Division of Consolidated Laboratories
9357	EPI_ISL_362607	A/Maryland/25/2019	2019-04-15	Centers for Disease Control and Prevention	Maryland Department of Health and Mental Hygiene
9358	EPI_ISL_362609	A/Florida/56/2019	2019-04-23	Centers for Disease Control and Prevention	Florida Department of Health-Jacksonville
9359	EPI_ISL_362611	A/North_Carolina/24/2019	2019-04-30	Centers for Disease Control and Prevention	North Carolina State Laboratory of Public Health
9360	EPI_ISL_362614	A/Pennsylvania/871/2019	2019-04-29	Centers for Disease Control and Prevention	Pennsylvania Department of Health
9361	EPI_ISL_362621	A/Delaware/36/2019	2019-04-24	Centers for Disease Control and Prevention	Delaware Public Health Lab
9362	EPI_ISL_362622	A/Delaware/34/2019	2019-04-17	Centers for Disease Control and Prevention	Delaware Public Health Lab
9363	EPI_ISL_394876	A/Arizona/36/2019	2019-09-12	Centers for Disease Control and Prevention	Arizona Department of Health Services
9364	EPI_ISL_394877	A/Arizona/37/2019	2019-09-13	Centers for Disease Control and Prevention	Arizona Department of Health Services
9365	EPI_ISL_394878	A/Arizona/35/2019	2019-09-09	Centers for Disease Control and Prevention	Arizona Department of Health Services
9366	EPI_ISL_394879	A/California/168/2019	2019-09-01	Centers for Disease Control and Prevention	California Department of Health Services
9367	EPI_ISL_394880	A/North_Dakota/29/2019	2019-09-17	Centers for Disease Control and Prevention	North Dakota Department of Health
9368	EPI_ISL_394881	A/Delaware/48/2019	2019-09-13	Centers for Disease Control and Prevention	Delaware Public Health Lab
9369	EPI_ISL_394882	A/Montana/43/2019	2019-09-15	Centers for Disease Control and Prevention	Montana Laboratory Services Bureau
9370	EPI_ISL_394883	A/Montana/42/2019	2019-09-13	Centers for Disease Control and Prevention	Montana Laboratory Services Bureau
9371	EPI_ISL_394884	A/Montana/44/2019	2019-09-17	Centers for Disease Control and Prevention	Montana Laboratory Services Bureau
9372	EPI_ISL_394886	A/Michigan/436/2019	2019-08-26	Centers for Disease Control and Prevention	Michigan Department of Community Health
9373	EPI_ISL_394887	A/Michigan/443/2019	2019-09-11	Centers for Disease Control and Prevention	Michigan Department of Community Health
9374	EPI_ISL_394888	A/Michigan/437/2019	2019-08-27	Centers for Disease Control and Prevention	Michigan Department of Community Health
9375	EPI_ISL_394889	A/Michigan/444/2019	2019-09-13	Centers for Disease Control and Prevention	Michigan Department of Community Health
9376	EPI_ISL_394890	A/North_Carolina/28/2019	2019-09-20	Centers for Disease Control and Prevention	North Carolina State Laboratory of Public Health
9377	EPI_ISL_394891	A/Maryland/33/2019	2019-09-12	Centers for Disease Control and Prevention	Maryland Department of Health and Mental Hygiene
9378	EPI_ISL_394892	A/Maryland/32/2019	2019-09-11	Centers for Disease Control and Prevention	Maryland Department of Health and Mental Hygiene
9379	EPI_ISL_394894	A/Hawaii/62/2019	2019-08-29	Centers for Disease Control and Prevention	State of Hawaii Department of Health
9380	EPI_ISL_394895	A/Alaska/43/2019	2019-09-08	Centers for Disease Control and Prevention	Alaska State Virology Lab
9381	EPI_ISL_394896	A/Alaska/42/2019	2019-09-06	Centers for Disease Control and Prevention	Alaska State Virology Lab
9382	EPI_ISL_394897	A/Florida/99/2019	2019-09-11	Centers for Disease Control and Prevention	Florida Department of Health-Jacksonville
9383	EPI_ISL_394898	A/Florida/102/2019	2019-09-20	Centers for Disease Control and Prevention	Florida Department of Health-Jacksonville
9384	EPI_ISL_394899	A/Michigan/439/2019	2019-09-04	Centers for Disease Control and Prevention	Michigan Department of Community Health
9385	EPI_ISL_394900	A/Michigan/438/2019	2019-09-03	Centers for Disease Control and Prevention	Michigan Department of Community Health
9386	EPI_ISL_394902	A/Wisconsin/563/2019	2019-09-12	Centers for Disease Control and Prevention	Wisconsin State Laboratory of Hygiene
9387	EPI_ISL_394903	A/Wisconsin/564/2019	2019-09-14	Centers for Disease Control and Prevention	Wisconsin State Laboratory of Hygiene
9388	EPI_ISL_395034	A/Arizona/40/2019	2019-09-17	Centers for Disease Control and Prevention	Arizona Department of Health Services
9389	EPI_ISL_395035	A/Iowa/43/2019	2019-09-17	Centers for Disease Control and Prevention	Iowa State Hygienic Laboratory
9390	EPI_ISL_395036	A/Iowa/44/2019	2019-09-19	Centers for Disease Control and Prevention	Iowa State Hygienic Laboratory
9391	EPI_ISL_395037	A/Iowa/45/2019	2019-09-25	Centers for Disease Control and Prevention	Iowa State Hygienic Laboratory
9392	EPI_ISL_395038	A/Arizona/39/2019	2019-09-15	Centers for Disease Control and Prevention	Arizona Department of Health Services
9393	EPI_ISL_395110	A/Maryland/30/2019	2019-07-19	Centers for Disease Control and Prevention	Maryland Department of Health and Mental Hygiene
9394	EPI_ISL_395148	A/District_Of_Columbia/41/2019	2019-09-09	Centers for Disease Control and Prevention	DC Public Health Lab
9395	EPI_ISL_395149	A/Ohio/28/2019	2019-09-11	Centers for Disease Control and Prevention	Ohio Department of Health Laboratories
9396	EPI_ISL_395150	A/Ohio/29/2019	2019-09-19	Centers for Disease Control and Prevention	Ohio Department of Health Laboratories
9397	EPI_ISL_395151	A/Ohio/30/2019	2019-09-21	Centers for Disease Control and Prevention	Ohio Department of Health Laboratories
9398	EPI_ISL_395152	A/North_Dakota/30/2019	2019-09-27	Centers for Disease Control and Prevention	North Dakota Department of Health
9399	EPI_ISL_395153	A/North_Dakota/31/2019	2019-09-29	Centers for Disease Control and Prevention	North Dakota Department of Health
9400	EPI_ISL_395154	A/Indiana/36/2019	2019-10-01	Centers for Disease Control and Prevention	Indiana State Department of Health Laboratories
9401	EPI_ISL_395155	A/Wisconsin/568/2019	2019-10-07	Centers for Disease Control and Prevention	Wisconsin State Laboratory of Hygiene
9402	EPI_ISL_395379	A/Hawaii/67/2019	2019-09-24	Centers for Disease Control and Prevention	State of Hawaii Department of Health
9403	EPI_ISL_395382	A/Michigan/448/2019	2019-09-23	Centers for Disease Control and Prevention	Michigan Department of Community Health
9404	EPI_ISL_395388	A/Michigan/449/2019	2019-09-25	Centers for Disease Control and Prevention	Michigan Department of Community Health
9405	EPI_ISL_2557744	A/Texas/416/2019	2019-11-18	Centers for Disease Control and Prevention	Baylor Scott and White Health
9406	EPI_ISL_12715958	A/Washington/16/2022	2022-04-02	Centers for Disease Control and Prevention	Washington State Public Health Laboratory
9407	EPI_ISL_12715959	A/Hawaii/12/2022	2022-04-06	Centers for Disease Control and Prevention	State of Hawaii Department of Health
9408	EPI_ISL_12715960	A/Oregon/16/2022	2022-04-12	Centers for Disease Control and Prevention	Oregon Public Health Laboratory
9409	EPI_ISL_12715961	A/Wyoming/10/2022	2022-03-25	Centers for Disease Control and Prevention	Wyoming Public Health Laboratory
9410	EPI_ISL_12715962	A/Texas/48/2022	2022-03-26	Centers for Disease Control and Prevention	Texas Department of State Health Services-Laboratory Services
9411	EPI_ISL_12715963	A/Nevada/14/2022	2022-04-06	Centers for Disease Control and Prevention	Southern Nevada Public Health Lab
9412	EPI_ISL_12716160	A/California/65/2022	2022-04-20	Centers for Disease Control and Prevention	California Department of Health Services
9413	EPI_ISL_12716161	A/California/58/2022	2022-04-02	Centers for Disease Control and Prevention	California Department of Health Services
9414	EPI_ISL_12716162	A/California/61/2022	2022-04-08	Centers for Disease Control and Prevention	California Department of Health Services
9415	EPI_ISL_12716163	A/Arizona/21/2022	2022-04-13	Centers for Disease Control and Prevention	Arizona Department of Health Services
9416	EPI_ISL_12716164	A/Arizona/22/2022	2022-04-15	Centers for Disease Control and Prevention	Arizona Department of Health Services
9417	EPI_ISL_12716165	A/Utah/17/2022	2022-04-02	Centers for Disease Control and Prevention	Utah Department of Health
9418	EPI_ISL_12716166	A/Idaho/22/2022	2022-04-11	Centers for Disease Control and Prevention	State of Idaho Bureau of Laboratories
9419	EPI_ISL_12716167	A/California/63/2022	2022-04-06	Centers for Disease Control and Prevention	California Department of Health Services
9420	EPI_ISL_12716168	A/Washington/15/2022	2022-04-01	Centers for Disease Control and Prevention	Washington State Public Health Laboratory
9421	EPI_ISL_12716169	A/Hawaii/11/2022	2022-03-30	Centers for Disease Control and Prevention	State of Hawaii Department of Health
9422	EPI_ISL_12716170	A/California/55/2022	2022-03-31	Centers for Disease Control and Prevention	California Department of Health Services
9423	EPI_ISL_12716171	A/Oregon/17/2022	2022-04-12	Centers for Disease Control and Prevention	Oregon Public Health Laboratory
9424	EPI_ISL_12716172	A/California/57/2022	2022-04-02	Centers for Disease Control and Prevention	California Department of Health Services
9425	EPI_ISL_12716173	A/California/48/2022	2022-03-24	Centers for Disease Control and Prevention	California Department of Health Services
9426	EPI_ISL_12716174	A/Colorado/17/2022	2022-04-14	Centers for Disease Control and Prevention	Colorado Department of Health Lab
9427	EPI_ISL_12716175	A/California/50/2022	2022-03-28	Centers for Disease Control and Prevention	California Department of Health Services
9428	EPI_ISL_12716176	A/Wyoming/12/2022	2022-04-11	Centers for Disease Control and Prevention	Wyoming Public Health Laboratory
9429	EPI_ISL_12716177	A/Nevada/17/2022	2022-04-17	Centers for Disease Control and Prevention	Southern Nevada Public Health Lab
9430	EPI_ISL_12716178	A/Montana/18/2022	2022-04-06	Centers for Disease Control and Prevention	Montana Laboratory Services Bureau
9431	EPI_ISL_12716179	A/Nevada/12/2022	2022-03-27	Centers for Disease Control and Prevention	Southern Nevada Public Health Lab
9432	EPI_ISL_12716181	A/Idaho/18/2022	2022-03-19	Centers for Disease Control and Prevention	State of Idaho Bureau of Laboratories
9433	EPI_ISL_12716182	A/Nevada/13/2022	2022-03-29	Centers for Disease Control and Prevention	Southern Nevada Public Health Lab
9434	EPI_ISL_12716183	A/Hawaii/09/2022	2022-03-21	Centers for Disease Control and Prevention	State of Hawaii Department of Health
9435	EPI_ISL_12716184	A/Colorado/14/2022	2022-03-30	Centers for Disease Control and Prevention	Colorado Department of Health Lab
9436	EPI_ISL_12716185	A/Hawaii/10/2022	2022-03-22	Centers for Disease Control and Prevention	State of Hawaii Department of Health
9437	EPI_ISL_12716186	A/Colorado/15/2022	2022-04-09	Centers for Disease Control and Prevention	Colorado Department of Health Lab
9438	EPI_ISL_12716187	A/Idaho/20/2022	2022-03-27	Centers for Disease Control and Prevention	State of Idaho Bureau of Laboratories
9439	EPI_ISL_12716188	A/California/49/2022	2022-03-25	Centers for Disease Control and Prevention	California Department of Health Services
9440	EPI_ISL_12716189	A/Colorado/12/2022	2022-03-03	Centers for Disease Control and Prevention	Colorado Department of Health Lab
9441	EPI_ISL_12716190	A/California/59/2022	2022-04-06	Centers for Disease Control and Prevention	California Department of Health Services
9442	EPI_ISL_12716191	A/Arizona/20/2022	2022-04-04	Centers for Disease Control and Prevention	Arizona Department of Health Services
9443	EPI_ISL_12716192	A/Utah/18/2022	2022-04-02	Centers for Disease Control and Prevention	Utah Department of Health
9444	EPI_ISL_12716193	A/California/64/2022	2022-04-12	Centers for Disease Control and Prevention	California Department of Health Services
9445	EPI_ISL_12716194	A/Arizona/23/2022	2022-04-15	Centers for Disease Control and Prevention	Arizona Department of Health Services
9446	EPI_ISL_12716195	A/Hawaii/13/2022	2022-04-10	Centers for Disease Control and Prevention	State of Hawaii Department of Health
9447	EPI_ISL_12716196	A/Alaska/10/2022	2022-04-08	Centers for Disease Control and Prevention	Alaska State Virology Lab
9448	EPI_ISL_12716197	A/Utah/19/2022	2022-04-04	Centers for Disease Control and Prevention	Utah Department of Health
9449	EPI_ISL_12716198	A/Arizona/19/2022	2022-04-01	Centers for Disease Control and Prevention	Arizona Department of Health Services
9450	EPI_ISL_12716199	A/Texas/50/2022	2022-03-31	Centers for Disease Control and Prevention	Dallas County Health and Human Services
9451	EPI_ISL_12716200	A/Colorado/16/2022	2022-04-13	Centers for Disease Control and Prevention	Colorado Department of Health Lab
9452	EPI_ISL_12716201	A/California/53/2022	2022-03-30	Centers for Disease Control and Prevention	California Department of Health Services
9453	EPI_ISL_12716202	A/California/54/2022	2022-03-30	Centers for Disease Control and Prevention	California Department of Health Services
9454	EPI_ISL_12716203	A/California/56/2022	2022-04-02	Centers for Disease Control and Prevention	California Department of Health Services
9455	EPI_ISL_12716251	A/Arizona/18/2022	2022-03-30	Centers for Disease Control and Prevention	Arizona Department of Health Services
9456	EPI_ISL_12716252	A/Idaho/23/2022	2022-04-14	Centers for Disease Control and Prevention	State of Idaho Bureau of Laboratories
9457	EPI_ISL_12716253	A/Nevada/16/2022	2022-04-17	Centers for Disease Control and Prevention	Southern Nevada Public Health Lab
9458	EPI_ISL_12716254	A/Texas/49/2022	2022-03-30	Centers for Disease Control and Prevention	Dallas County Health and Human Services
9459	EPI_ISL_12716255	A/California/60/2022	2022-04-08	Centers for Disease Control and Prevention	California Department of Health Services
9460	EPI_ISL_12716256	A/Wyoming/11/2022	2022-03-30	Centers for Disease Control and Prevention	Wyoming Public Health Laboratory
9461	EPI_ISL_12716257	A/Montana/17/2022	2022-04-02	Centers for Disease Control and Prevention	Montana Laboratory Services Bureau
9462	EPI_ISL_12716258	A/Texas/54/2022	2022-04-11	Centers for Disease Control and Prevention	Texas Department of State Health Services-Laboratory Services
9463	EPI_ISL_16385105	A/Mississippi/47/2022	2022-11-22	Centers for Disease Control and Prevention	Mississippi Public Health Laboratory
9464	EPI_ISL_16385107	A/Maine/27/2022	2022-11-21	Centers for Disease Control and Prevention	Maine Health and Environmental Testing Laboratory
9465	EPI_ISL_16385109	A/New_York/39/2022	2022-11-18	Centers for Disease Control and Prevention	New York State Department of Health
9466	EPI_ISL_16385112	A/Connecticut/58/2022	2022-11-26	Centers for Disease Control and Prevention	Connecticut Department. of Public Health
9467	EPI_ISL_16385113	A/Connecticut/57/2022	2022-11-25	Centers for Disease Control and Prevention	Connecticut Department. of Public Health
9468	EPI_ISL_16385117	A/New_Jersey/56/2022	2022-11-16	Centers for Disease Control and Prevention	New Jersey Department of Health & Senior Services
9469	EPI_ISL_16385120	A/Maine/31/2022	2022-11-28	Centers for Disease Control and Prevention	Maine Health and Environmental Testing Laboratory
9470	EPI_ISL_16385121	A/District_Of_Columbia/71/2022	2022-11-30	Centers for Disease Control and Prevention	DC Public Health Lab
9471	EPI_ISL_16385122	A/District_Of_Columbia/70/2022	2022-11-30	Centers for Disease Control and Prevention	DC Public Health Lab
9472	EPI_ISL_16385123	A/Maine/28/2022	2022-11-22	Centers for Disease Control and Prevention	Maine Health and Environmental Testing Laboratory
9473	EPI_ISL_16385124	A/Maine/29/2022	2022-11-22	Centers for Disease Control and Prevention	Maine Health and Environmental Testing Laboratory
9474	EPI_ISL_16385125	A/Connecticut/62/2022	2022-11-29	Centers for Disease Control and Prevention	Connecticut Department. of Public Health
9475	EPI_ISL_16385130	A/Washington/70/2022	2022-11-28	Centers for Disease Control and Prevention	Washington State Public Health Laboratory
9476	EPI_ISL_16385132	A/Utah/61/2022	2022-11-17	Centers for Disease Control and Prevention	Utah Department of Health
9477	EPI_ISL_16385133	A/Nevada/34/2022	2022-11-28	Centers for Disease Control and Prevention	Southern Nevada Public Health Lab
9478	EPI_ISL_16385135	A/Idaho/65/2022	2022-11-26	Centers for Disease Control and Prevention	State of Idaho Bureau of Laboratories
9479	EPI_ISL_16385136	A/Idaho/68/2022	2022-11-28	Centers for Disease Control and Prevention	State of Idaho Bureau of Laboratories
9480	EPI_ISL_16385141	A/Oregon/65/2022	2022-11-28	Centers for Disease Control and Prevention	Oregon Public Health Laboratory
9481	EPI_ISL_16385145	A/Idaho/72/2022	2022-11-30	Centers for Disease Control and Prevention	State of Idaho Bureau of Laboratories
9482	EPI_ISL_16385149	A/Oregon/60/2022	2022-11-25	Centers for Disease Control and Prevention	Oregon Public Health Laboratory
9483	EPI_ISL_16385150	A/Idaho/61/2022	2022-11-23	Centers for Disease Control and Prevention	State of Idaho Bureau of Laboratories
9484	EPI_ISL_16385152	A/Utah/67/2022	2022-11-26	Centers for Disease Control and Prevention	Utah Department of Health
9485	EPI_ISL_16385153	A/Idaho/69/2022	2022-11-28	Centers for Disease Control and Prevention	State of Idaho Bureau of Laboratories
9486	EPI_ISL_16385154	A/Idaho/62/2022	2022-11-25	Centers for Disease Control and Prevention	State of Idaho Bureau of Laboratories
9487	EPI_ISL_16385160	A/Utah/63/2022	2022-11-17	Centers for Disease Control and Prevention	Utah Department of Health
9488	EPI_ISL_16385163	A/Oregon/62/2022	2022-11-27	Centers for Disease Control and Prevention	Oregon Public Health Laboratory
9489	EPI_ISL_16385164	A/Utah/60/2022	2022-11-15	Centers for Disease Control and Prevention	Utah Department of Health
9490	EPI_ISL_16385165	A/Oregon/64/2022	2022-11-28	Centers for Disease Control and Prevention	Oregon Public Health Laboratory
9491	EPI_ISL_16385166	A/Utah/62/2022	2022-11-17	Centers for Disease Control and Prevention	Utah Department of Health
9492	EPI_ISL_16385167	A/Washington/66/2022	2022-11-17	Centers for Disease Control and Prevention	Washington State Public Health Laboratory
9493	EPI_ISL_16385169	A/Oregon/58/2022	2022-11-22	Centers for Disease Control and Prevention	Oregon Public Health Laboratory
9494	EPI_ISL_16385242	A/Utah/66/2022	2022-11-24	Centers for Disease Control and Prevention	Utah Department of Health
9495	EPI_ISL_16385243	A/Washington/67/2022	2022-11-19	Centers for Disease Control and Prevention	Washington State Public Health Laboratory
9496	EPI_ISL_16385245	A/Washington/71/2022	2022-11-28	Centers for Disease Control and Prevention	Washington State Public Health Laboratory
9497	EPI_ISL_166307	A/Alaska/18/2014	2014-06-02	Centers for Disease Control and Prevention	Alaska State Virology Lab
9498	EPI_ISL_166824	A/Maryland/25/2014	2014-08-27	Centers for Disease Control and Prevention	Maryland Department of Health and Mental Hygiene
9499	EPI_ISL_166982	A/Minnesota/21/2014	2014-09-17	Centers for Disease Control and Prevention	Minnesota Department of Health
9500	EPI_ISL_166983	A/Michigan/13/2014	2014-09-18	Centers for Disease Control and Prevention	Michigan Department of Community Health
9501	EPI_ISL_166985	A/Texas/38/2014	2014-10-06	Centers for Disease Control and Prevention	Texas Department of State Health Services-Laboratory Services
9502	EPI_ISL_166986	A/Michigan/12/2014	2014-09-16	Centers for Disease Control and Prevention	Michigan Department of Community Health
9503	EPI_ISL_166987	A/New_Mexico/27/2014	2014-09-18	Centers for Disease Control and Prevention	New Mexico Department of Health
9504	EPI_ISL_166989	A/Michigan/11/2014	2014-09-13	Centers for Disease Control and Prevention	Michigan Department of Community Health
9505	EPI_ISL_166991	A/Maryland/27/2014	2014-09-17	Centers for Disease Control and Prevention	Maryland Department of Health and Mental Hygiene
9506	EPI_ISL_166992	A/Pennsylvania/40/2014	2014-09-13	Centers for Disease Control and Prevention	Pennsylvania Department of Health
9507	EPI_ISL_166993	A/Michigan/14/2014	2014-09-19	Centers for Disease Control and Prevention	Michigan Department of Community Health
9508	EPI_ISL_166994	A/Michigan/15/2014	2014-09-24	Centers for Disease Control and Prevention	Michigan Department of Community Health
9509	EPI_ISL_166995	A/Minnesota/22/2014	2014-09-20	Centers for Disease Control and Prevention	Minnesota Department of Health
9510	EPI_ISL_166997	A/North_Carolina/13/2014	2014-04-15	Centers for Disease Control and Prevention	North Carolina State Laboratory of Public Health
9511	EPI_ISL_167396	A/Kentucky/10/2014	2014-10-04	Centers for Disease Control and Prevention	Kentucky Division of Laboratory Services
9512	EPI_ISL_167397	A/Wisconsin/26/2014	2014-09-25	Centers for Disease Control and Prevention	Wisconsin State Laboratory of Hygiene
9513	EPI_ISL_167398	A/Wisconsin/25/2014	2014-09-25	Centers for Disease Control and Prevention	Wisconsin State Laboratory of Hygiene
9514	EPI_ISL_167399	A/North_Carolina/20/2014	2014-09-08	Centers for Disease Control and Prevention	North Carolina State Laboratory of Public Health
9515	EPI_ISL_167401	A/Wyoming/08/2014	2014-10-09	Centers for Disease Control and Prevention	Wyoming Public Health Laboratory
9516	EPI_ISL_167402	A/Wyoming/09/2014	2014-10-09	Centers for Disease Control and Prevention	Wyoming Public Health Laboratory
9517	EPI_ISL_167404	A/Mississippi/06/2014	2014-10-14	Centers for Disease Control and Prevention	Mississippi Public Health Laboratory
9518	EPI_ISL_167405	A/Mississippi/03/2014	2014-10-15	Centers for Disease Control and Prevention	Mississippi Public Health Laboratory
9519	EPI_ISL_167406	A/Mississippi/04/2014	2014-10-16	Centers for Disease Control and Prevention	Mississippi Public Health Laboratory
9520	EPI_ISL_167407	A/Mississippi/05/2014	2014-10-14	Centers for Disease Control and Prevention	Mississippi Public Health Laboratory
9521	EPI_ISL_167408	A/Colorado/15/2014	2014-10-04	Centers for Disease Control and Prevention	Colorado Department of Health Lab
9522	EPI_ISL_167411	A/Maine/04/2014	2014-10-09	Centers for Disease Control and Prevention	Maine Health and Environmental Testing Laboratory
9523	EPI_ISL_167412	A/Pennsylvania/45/2014	2014-09-25	Centers for Disease Control and Prevention	Pennsylvania Department of Health
9524	EPI_ISL_167413	A/Florida/34/2014	2014-09-30	Centers for Disease Control and Prevention	Florida Department of Health-Jacksonville
9525	EPI_ISL_167414	A/Florida/39/2014	2014-10-07	Centers for Disease Control and Prevention	Florida Department of Health-Jacksonville
9526	EPI_ISL_167415	A/Florida/40/2014	2014-10-07	Centers for Disease Control and Prevention	Florida Department of Health-Jacksonville
9527	EPI_ISL_167416	A/Florida/36/2014	2014-10-03	Centers for Disease Control and Prevention	Florida Department of Health-Jacksonville
9528	EPI_ISL_167417	A/Florida/38/2014	2014-10-07	Centers for Disease Control and Prevention	Florida Department of Health-Jacksonville
9529	EPI_ISL_167418	A/Florida/37/2014	2014-10-07	Centers for Disease Control and Prevention	Florida Department of Health-Jacksonville
9530	EPI_ISL_167419	A/Pennsylvania/44/2014	2014-09-27	Centers for Disease Control and Prevention	Pennsylvania Department of Health
9531	EPI_ISL_167422	A/North_Carolina/21/2014	2014-10-06	Centers for Disease Control and Prevention	North Carolina State Laboratory of Public Health
9532	EPI_ISL_199505	A/Hawaii/55/2015	2015-08-29	Centers for Disease Control and Prevention	State of Hawaii Department of Health
9533	EPI_ISL_199507	A/Florida/73/2015	2015-09-14	Centers for Disease Control and Prevention	Florida Department of Health-Tampa
9534	EPI_ISL_199512	A/Wisconsin/70/2015	2015-08-06	Centers for Disease Control and Prevention	Wisconsin State Laboratory of Hygiene
9535	EPI_ISL_199514	A/Hawaii/56/2015	2015-09-02	Centers for Disease Control and Prevention	State of Hawaii Department of Health
9536	EPI_ISL_199515	A/Wisconsin/71/2015	2015-08-02	Centers for Disease Control and Prevention	Wisconsin State Laboratory of Hygiene
9537	EPI_ISL_199518	A/Hawaii/57/2015	2015-09-13	Centers for Disease Control and Prevention	State of Hawaii Department of Health
9538	EPI_ISL_232045	A/Ohio/28/2016	2016-08-04	Centers for Disease Control and Prevention	Ohio Department of Health Laboratories
9539	EPI_ISL_232047	A/Michigan/84/2016	2016-08-11	Centers for Disease Control and Prevention	Michigan Department of Community Health
9540	EPI_ISL_232048	A/Michigan/83/2016	2016-08-09	Centers for Disease Control and Prevention	Michigan Department of Community Health
9541	EPI_ISL_232081	A/Missouri/16/2016	2016-07-09	Centers for Disease Control and Prevention	Missouri Department. of Health & Senior Services
9542	EPI_ISL_232082	A/Pennsylvania/73/2016	2016-05-04	Centers for Disease Control and Prevention	Pennsylvania Department of Health
9543	EPI_ISL_232083	A/Idaho/33/2016	2016-06-07	Centers for Disease Control and Prevention	State of Idaho Bureau of Laboratories
9544	EPI_ISL_232087	A/Texas/171/2016	2016-05-16	Centers for Disease Control and Prevention	Texas Department of State Health Services-Laboratory Services
9545	EPI_ISL_232102	A/Texas/158/2016	2016-03-23	Centers for Disease Control and Prevention	Baylor Scott and White Health
9546	EPI_ISL_232103	A/Texas/166/2016	2016-04-11	Centers for Disease Control and Prevention	Baylor Scott and White Health
9547	EPI_ISL_232539	A/Hawaii/58/2016	2016-06-24	Centers for Disease Control and Prevention	State of Hawaii Department of Health
9548	EPI_ISL_232548	A/Hawaii/56/2016	2016-06-11	Centers for Disease Control and Prevention	State of Hawaii Department of Health
9549	EPI_ISL_232551	A/Wisconsin/72/2016	2016-07-04	Centers for Disease Control and Prevention	Wisconsin State Laboratory of Hygiene
9550	EPI_ISL_232554	A/New_York/83/2016	2016-07-13	Centers for Disease Control and Prevention	New York State Department of Health
9551	EPI_ISL_232556	A/New_York/81/2016	2016-07-12	Centers for Disease Control and Prevention	New York State Department of Health
9552	EPI_ISL_232557	A/New_York/84/2016	2016-07-13	Centers for Disease Control and Prevention	New York State Department of Health
9553	EPI_ISL_232558	A/New_York/85/2016	2016-07-13	Centers for Disease Control and Prevention	New York State Department of Health
9554	EPI_ISL_232561	A/Florida/70/2016	2016-07-15	Centers for Disease Control and Prevention	Florida Department of Health-Tampa
9555	EPI_ISL_232565	A/Utah/43/2016	2016-07-10	Centers for Disease Control and Prevention	Utah Department of Health
9556	EPI_ISL_232566	A/Alaska/22/2016	2016-06-06	Centers for Disease Control and Prevention	Alaska State Virology Lab
9557	EPI_ISL_232567	A/Utah/42/2016	2016-05-26	Centers for Disease Control and Prevention	Utah Department of Health
9558	EPI_ISL_232568	A/Wisconsin/73/2016	2016-07-14	Centers for Disease Control and Prevention	Wisconsin State Laboratory of Hygiene
9559	EPI_ISL_232990	A/Vermont/01/2016	2016-01-13	Centers for Disease Control and Prevention	Vermont Department of Health Laboratory
9560	EPI_ISL_264415	A/Arizona/18/2017	2017-03-13	Centers for Disease Control and Prevention	Arizona Department of Health Services
9561	EPI_ISL_264419	A/Connecticut/20/2017	2017-04-14	Centers for Disease Control and Prevention	Connecticut Department. of Public Health
9562	EPI_ISL_264420	A/Connecticut/21/2017	2017-04-17	Centers for Disease Control and Prevention	Connecticut Department. of Public Health
9563	EPI_ISL_264423	A/Florida/30/2017	2017-02-07	Centers for Disease Control and Prevention	Florida Department of Health-Tampa
9564	EPI_ISL_264424	A/Florida/31/2017	2017-02-25	Centers for Disease Control and Prevention	Florida Department of Health-Tampa
9565	EPI_ISL_264425	A/Florida/35/2017	2017-04-19	Centers for Disease Control and Prevention	Florida Department of Health-Tampa
9566	EPI_ISL_264426	A/Florida/36/2017	2017-04-19	Centers for Disease Control and Prevention	Florida Department of Health-Tampa
9567	EPI_ISL_264431	A/Indiana/23/2017	2017-04-13	Centers for Disease Control and Prevention	Indiana State Department of Health Laboratories
9568	EPI_ISL_264432	A/Indiana/24/2017	2017-04-15	Centers for Disease Control and Prevention	Indiana State Department of Health Laboratories
9569	EPI_ISL_264433	A/Iowa/16/2017	2017-03-21	Centers for Disease Control and Prevention	Iowa State Hygienic Laboratory
9570	EPI_ISL_264434	A/Iowa/20/2017	2017-04-11	Centers for Disease Control and Prevention	Iowa State Hygienic Laboratory
9571	EPI_ISL_264435	A/Iowa/21/2017	2017-04-21	Centers for Disease Control and Prevention	Iowa State Hygienic Laboratory
9572	EPI_ISL_264445	A/Maryland/30/2017	2017-03-11	Centers for Disease Control and Prevention	Maryland Department of Health and Mental Hygiene
9573	EPI_ISL_264446	A/Maryland/32/2017	2017-04-10	Centers for Disease Control and Prevention	Maryland Department of Health and Mental Hygiene
9574	EPI_ISL_264447	A/Maryland/33/2017	2017-04-15	Centers for Disease Control and Prevention	Maryland Department of Health and Mental Hygiene
9575	EPI_ISL_264448	A/Maryland/34/2017	2017-04-24	Centers for Disease Control and Prevention	Maryland Department of Health and Mental Hygiene
9576	EPI_ISL_264449	A/Maryland/35/2017	2017-04-26	Centers for Disease Control and Prevention	Maryland Department of Health and Mental Hygiene
9577	EPI_ISL_264450	A/Massachusetts/12/2017	2017-04-07	Centers for Disease Control and Prevention	Massachusetts Department of Public Health
9578	EPI_ISL_264451	A/Massachusetts/13/2017	2017-04-17	Centers for Disease Control and Prevention	Massachusetts Department of Public Health
9579	EPI_ISL_264454	A/Michigan/57/2017	2017-04-17	Centers for Disease Control and Prevention	Michigan Department of Community Health
9580	EPI_ISL_264455	A/Michigan/58/2017	2017-05-01	Centers for Disease Control and Prevention	Michigan Department of Community Health
9581	EPI_ISL_264456	A/Minnesota/28/2017	2017-04-24	Centers for Disease Control and Prevention	Minnesota Department of Health
9582	EPI_ISL_264457	A/Minnesota/29/2017	2017-04-29	Centers for Disease Control and Prevention	Minnesota Department of Health
9583	EPI_ISL_264458	A/Mississippi/15/2017	2017-04-17	Centers for Disease Control and Prevention	Mississippi Public Health Laboratory
9584	EPI_ISL_264459	A/Mississippi/16/2017	2017-04-21	Centers for Disease Control and Prevention	Mississippi Public Health Laboratory
9585	EPI_ISL_264460	A/New_Hampshire/20/2017	2017-04-23	Centers for Disease Control and Prevention	New Hampshire Public Health Laboratories
9586	EPI_ISL_264463	A/New_York/21/2017	2017-03-28	Centers for Disease Control and Prevention	New York State Department of Health
9587	EPI_ISL_264464	A/New_York/22/2017	2017-04-05	Centers for Disease Control and Prevention	New York State Department of Health
9588	EPI_ISL_264465	A/New_York/27/2017	2017-04-09	Centers for Disease Control and Prevention	New York State Department of Health
9589	EPI_ISL_264466	A/New_York/28/2017	2017-04-19	Centers for Disease Control and Prevention	New York State Department of Health
9590	EPI_ISL_264467	A/Ohio/11/2017	2017-04-17	Centers for Disease Control and Prevention	Ohio Department of Health Laboratories
9591	EPI_ISL_264468	A/Oklahoma/24/2017	2017-03-30	Centers for Disease Control and Prevention	Oklahoma State Department of Health
9592	EPI_ISL_264479	A/South_Carolina/12/2017	2017-04-10	Centers for Disease Control and Prevention	South Carolina Department of Health
9593	EPI_ISL_264481	A/South_Carolina/13/2017	2017-04-12	Centers for Disease Control and Prevention	South Carolina Department of Health
9594	EPI_ISL_264482	A/Tennessee/30/2017	2017-03-28	Centers for Disease Control and Prevention	Tennessee Department of Health Laboratory-Nashville
9595	EPI_ISL_264484	A/Texas/106/2017	2017-04-25	Centers for Disease Control and Prevention	Houston Department of Health and Human Services
9596	EPI_ISL_264485	A/Texas/107/2017	2017-04-26	Centers for Disease Control and Prevention	Houston Department of Health and Human Services
9597	EPI_ISL_264489	A/Washington/36/2017	2017-03-19	Centers for Disease Control and Prevention	Washington State Public Health Laboratory
9598	EPI_ISL_264490	A/Washington/37/2017	2017-03-20	Centers for Disease Control and Prevention	Washington State Public Health Laboratory
9599	EPI_ISL_264492	A/Wisconsin/48/2017	2017-04-18	Centers for Disease Control and Prevention	Wisconsin State Laboratory of Hygiene
9600	EPI_ISL_264493	A/Wisconsin/49/2017	2017-04-20	Centers for Disease Control and Prevention	Wisconsin State Laboratory of Hygiene
9601	EPI_ISL_298315	A/New_Mexico/05/2018	2018-01-16	Centers for Disease Control and Prevention	New Mexico Department of Health
9602	EPI_ISL_298317	A/North_Dakota/03/2018	2018-01-19	Centers for Disease Control and Prevention	North Dakota Department of Health
9603	EPI_ISL_298318	A/North_Dakota/05/2018	2018-01-22	Centers for Disease Control and Prevention	North Dakota Department of Health
9604	EPI_ISL_298319	A/Idaho/02/2018	2018-01-10	Centers for Disease Control and Prevention	State of Idaho Bureau of Laboratories
9605	EPI_ISL_298320	A/Texas/61/2018	2018-01-10	Centers for Disease Control and Prevention	Dallas County Health and Human Services
9606	EPI_ISL_298321	A/Texas/62/2018	2018-01-13	Centers for Disease Control and Prevention	Dallas County Health and Human Services
9607	EPI_ISL_298322	A/Texas/63/2018	2018-01-17	Centers for Disease Control and Prevention	Dallas County Health and Human Services
9608	EPI_ISL_298323	A/Colorado/03/2018	2018-01-06	Centers for Disease Control and Prevention	Colorado Department of Health Lab
9609	EPI_ISL_298325	A/Oregon/02/2018	2018-01-06	Centers for Disease Control and Prevention	Oregon Public Health Laboratory
9610	EPI_ISL_298326	A/Oregon/04/2018	2018-01-10	Centers for Disease Control and Prevention	Oregon Public Health Laboratory
9611	EPI_ISL_298327	A/Indiana/01/2018	2018-01-08	Centers for Disease Control and Prevention	Indiana State Department of Health Laboratories
9612	EPI_ISL_298328	A/Indiana/04/2018	2018-01-17	Centers for Disease Control and Prevention	Indiana State Department of Health Laboratories
9613	EPI_ISL_298329	A/Illinois/02/2018	2018-01-02	Centers for Disease Control and Prevention	Illinois Department of Public Health-Carbondale
9614	EPI_ISL_298330	A/Illinois/01/2018	2018-01-01	Centers for Disease Control and Prevention	Illinois Department of Public Health-Carbondale
9615	EPI_ISL_298331	A/Iowa/54/2017	2017-12-30	Centers for Disease Control and Prevention	Iowa State Hygienic Laboratory
9616	EPI_ISL_298332	A/Iowa/02/2018	2018-01-08	Centers for Disease Control and Prevention	Iowa State Hygienic Laboratory
9617	EPI_ISL_298334	A/Michigan/324/2017	2017-12-30	Centers for Disease Control and Prevention	Michigan Department of Community Health
9618	EPI_ISL_298335	A/Michigan/21/2018	2018-01-16	Centers for Disease Control and Prevention	Michigan Department of Community Health
9619	EPI_ISL_298339	A/Wisconsin/43/2018	2018-01-08	Centers for Disease Control and Prevention	Wisconsin State Laboratory of Hygiene
9620	EPI_ISL_298340	A/Oklahoma/03/2018	2018-01-13	Centers for Disease Control and Prevention	Oklahoma State Department of Health
9621	EPI_ISL_298341	A/Oklahoma/02/2018	2018-01-10	Centers for Disease Control and Prevention	Oklahoma State Department of Health
9622	EPI_ISL_298342	A/Nebraska/03/2018	2018-01-16	Centers for Disease Control and Prevention	Nebraska Public Health Lab
9623	EPI_ISL_298343	A/Nebraska/04/2018	2018-01-17	Centers for Disease Control and Prevention	Nebraska Public Health Lab
9624	EPI_ISL_298344	A/Hawaii/63/2017	2017-12-17	Centers for Disease Control and Prevention	State of Hawaii Department of Health
9625	EPI_ISL_298345	A/Hawaii/64/2017	2017-12-24	Centers for Disease Control and Prevention	State of Hawaii Department of Health
9626	EPI_ISL_298346	A/Hawaii/02/2018	2018-01-02	Centers for Disease Control and Prevention	State of Hawaii Department of Health
9627	EPI_ISL_298347	A/Hawaii/65/2017	2017-12-30	Centers for Disease Control and Prevention	State of Hawaii Department of Health
9628	EPI_ISL_298348	A/South_Dakota/02/2018	2018-01-15	Centers for Disease Control and Prevention	South Dakota Public Health Lab
9629	EPI_ISL_298349	A/South_Dakota/03/2018	2018-01-15	Centers for Disease Control and Prevention	South Dakota Public Health Lab
9630	EPI_ISL_298351	A/California/12/2018	2018-01-04	Centers for Disease Control and Prevention	California Department of Health Services
9631	EPI_ISL_298352	A/California/04/2018	2018-01-02	Centers for Disease Control and Prevention	California Department of Health Services
9632	EPI_ISL_298353	A/California/11/2018	2018-01-09	Centers for Disease Control and Prevention	California Department of Health Services
9633	EPI_ISL_298354	A/California/10/2018	2018-01-09	Centers for Disease Control and Prevention	California Department of Health Services
9634	EPI_ISL_298355	A/California/09/2018	2018-01-08	Centers for Disease Control and Prevention	California Department of Health Services
9635	EPI_ISL_298358	A/Washington/31/2018	2018-01-12	Centers for Disease Control and Prevention	Seattle & King County Public Health Lab
9636	EPI_ISL_298359	A/Washington/32/2018	2018-01-12	Centers for Disease Control and Prevention	Seattle & King County Public Health Lab
9637	EPI_ISL_298360	A/Washington/342/2017	2017-12-16	Centers for Disease Control and Prevention	Washington State Public Health Laboratory
9638	EPI_ISL_298361	A/Washington/341/2017	2017-12-02	Centers for Disease Control and Prevention	Washington State Public Health Laboratory
9639	EPI_ISL_298364	A/Utah/03/2018	2018-01-12	Centers for Disease Control and Prevention	Utah Department of Health
9640	EPI_ISL_298365	A/Utah/02/2018	2018-01-06	Centers for Disease Control and Prevention	Utah Department of Health
9641	EPI_ISL_298550	A/Iowa/65/2017	2017-11-13	Centers for Disease Control and Prevention	New York State Department of Health
9642	EPI_ISL_298551	A/Iowa/69/2017	2017-11-21	Centers for Disease Control and Prevention	New York State Department of Health
9643	EPI_ISL_298552	A/Iowa/73/2017	2017-12-04	Centers for Disease Control and Prevention	New York State Department of Health
9644	EPI_ISL_298553	A/Iowa/77/2017	2017-12-17	Centers for Disease Control and Prevention	New York State Department of Health
9645	EPI_ISL_298554	A/Alaska/98/2017	2017-12-16	Centers for Disease Control and Prevention	New York State Department of Health
9646	EPI_ISL_298555	A/Illinois/64/2017	2017-12-31	Centers for Disease Control and Prevention	New York State Department of Health
9647	EPI_ISL_298556	A/Iowa/55/2017	2017-10-15	Centers for Disease Control and Prevention	New York State Department of Health
9648	EPI_ISL_298557	A/Iowa/59/2017	2017-10-24	Centers for Disease Control and Prevention	New York State Department of Health
9649	EPI_ISL_298558	A/Iowa/63/2017	2017-11-07	Centers for Disease Control and Prevention	New York State Department of Health
9650	EPI_ISL_298559	A/Iowa/67/2017	2017-11-17	Centers for Disease Control and Prevention	New York State Department of Health
9651	EPI_ISL_298560	A/Iowa/71/2017	2017-11-28	Centers for Disease Control and Prevention	New York State Department of Health
9652	EPI_ISL_298561	A/Kansas/20/2017	2017-12-19	Centers for Disease Control and Prevention	New York State Department of Health
9653	EPI_ISL_298562	A/Kansas/23/2017	2017-12-24	Centers for Disease Control and Prevention	New York State Department of Health
9654	EPI_ISL_298563	A/Alaska/97/2017	2017-12-15	Centers for Disease Control and Prevention	New York State Department of Health
9655	EPI_ISL_298564	A/Illinois/63/2017	2017-12-27	Centers for Disease Control and Prevention	New York State Department of Health
9656	EPI_ISL_298565	A/North_Carolina/56/2017	2017-12-14	Centers for Disease Control and Prevention	New York State Department of Health
9657	EPI_ISL_298566	A/Iowa/57/2017	2017-10-21	Centers for Disease Control and Prevention	New York State Department of Health
9658	EPI_ISL_298567	A/Iowa/61/2017	2017-11-06	Centers for Disease Control and Prevention	New York State Department of Health
9659	EPI_ISL_298568	A/Iowa/64/2017	2017-11-08	Centers for Disease Control and Prevention	New York State Department of Health
9660	EPI_ISL_298569	A/Iowa/68/2017	2017-11-18	Centers for Disease Control and Prevention	New York State Department of Health
9661	EPI_ISL_298570	A/Iowa/72/2017	2017-11-29	Centers for Disease Control and Prevention	New York State Department of Health
9662	EPI_ISL_298571	A/Kansas/21/2017	2017-12-20	Centers for Disease Control and Prevention	New York State Department of Health
9663	EPI_ISL_298572	A/Iowa/76/2017	2017-12-15	Centers for Disease Control and Prevention	New York State Department of Health
9664	EPI_ISL_298573	A/Alaska/99/2017	2017-12-18	Centers for Disease Control and Prevention	New York State Department of Health
9665	EPI_ISL_298574	A/Missouri/53/2017	2017-12-27	Centers for Disease Control and Prevention	New York State Department of Health
9666	EPI_ISL_298575	A/North_Carolina/04/2018	2018-01-05	Centers for Disease Control and Prevention	New York State Department of Health
9667	EPI_ISL_298576	A/Iowa/58/2017	2017-10-22	Centers for Disease Control and Prevention	New York State Department of Health
9668	EPI_ISL_298577	A/Iowa/62/2017	2017-11-07	Centers for Disease Control and Prevention	New York State Department of Health
9669	EPI_ISL_298578	A/Iowa/66/2017	2017-11-17	Centers for Disease Control and Prevention	New York State Department of Health
9670	EPI_ISL_298579	A/Iowa/70/2017	2017-11-25	Centers for Disease Control and Prevention	New York State Department of Health
9671	EPI_ISL_298580	A/Iowa/74/2017	2017-12-05	Centers for Disease Control and Prevention	New York State Department of Health
9672	EPI_ISL_298581	A/Kansas/22/2017	2017-12-21	Centers for Disease Control and Prevention	New York State Department of Health
9673	EPI_ISL_298582	A/Iowa/75/2017	2017-12-09	Centers for Disease Control and Prevention	New York State Department of Health
9674	EPI_ISL_298583	A/Illinois/62/2017	2017-12-27	Centers for Disease Control and Prevention	New York State Department of Health
9675	EPI_ISL_298584	A/Illinois/61/2017	2017-12-26	Centers for Disease Control and Prevention	New York State Department of Health
9676	EPI_ISL_298585	A/Iowa/56/2017	2017-10-16	Centers for Disease Control and Prevention	New York State Department of Health
9677	EPI_ISL_298586	A/Iowa/60/2017	2017-10-30	Centers for Disease Control and Prevention	New York State Department of Health
9678	EPI_ISL_298587	A/Illinois/58/2017	2017-12-10	Centers for Disease Control and Prevention	New York State Department of Health
9679	EPI_ISL_298588	A/Illinois/59/2017	2017-12-11	Centers for Disease Control and Prevention	New York State Department of Health
9680	EPI_ISL_298589	A/Illinois/57/2017	2017-12-10	Centers for Disease Control and Prevention	New York State Department of Health
9681	EPI_ISL_298590	A/North_Carolina/52/2017	2017-11-18	Centers for Disease Control and Prevention	New York State Department of Health
9682	EPI_ISL_298591	A/North_Carolina/55/2017	2017-12-05	Centers for Disease Control and Prevention	New York State Department of Health
9683	EPI_ISL_298592	A/South_Dakota/46/2017	2017-12-11	Centers for Disease Control and Prevention	New York State Department of Health
9684	EPI_ISL_298593	A/South_Dakota/45/2017	2017-12-11	Centers for Disease Control and Prevention	New York State Department of Health
9685	EPI_ISL_298594	A/South_Dakota/44/2017	2017-12-10	Centers for Disease Control and Prevention	New York State Department of Health
9686	EPI_ISL_298595	A/South_Dakota/42/2017	2017-12-07	Centers for Disease Control and Prevention	New York State Department of Health
9687	EPI_ISL_298596	A/South_Dakota/43/2017	2017-12-08	Centers for Disease Control and Prevention	New York State Department of Health
9688	EPI_ISL_298597	A/Illinois/56/2017	2017-12-10	Centers for Disease Control and Prevention	New York State Department of Health
9689	EPI_ISL_298598	A/Illinois/55/2017	2017-12-06	Centers for Disease Control and Prevention	New York State Department of Health
9690	EPI_ISL_298599	A/Alaska/95/2017	2017-11-28	Centers for Disease Control and Prevention	New York State Department of Health
9691	EPI_ISL_298600	A/Alaska/96/2017	2017-11-29	Centers for Disease Control and Prevention	New York State Department of Health
9692	EPI_ISL_298601	A/Alaska/94/2017	2017-11-26	Centers for Disease Control and Prevention	New York State Department of Health
9693	EPI_ISL_298602	A/Alaska/93/2017	2017-11-23	Centers for Disease Control and Prevention	New York State Department of Health
9694	EPI_ISL_298603	A/Alaska/89/2017	2017-11-14	Centers for Disease Control and Prevention	New York State Department of Health
9695	EPI_ISL_298604	A/Alaska/90/2017	2017-11-17	Centers for Disease Control and Prevention	New York State Department of Health
9696	EPI_ISL_298605	A/Alaska/92/2017	2017-11-19	Centers for Disease Control and Prevention	New York State Department of Health
9697	EPI_ISL_298606	A/Alaska/91/2017	2017-11-19	Centers for Disease Control and Prevention	New York State Department of Health
9698	EPI_ISL_298607	A/Illinois/60/2017	2017-12-16	Centers for Disease Control and Prevention	New York State Department of Health
9699	EPI_ISL_329971	A/Iowa/38/2017	2017-12-01	Centers for Disease Control and Prevention	Iowa State Hygienic Laboratory
9700	EPI_ISL_329972	A/Delaware/33/2017	2017-09-22	Centers for Disease Control and Prevention	Delaware Public Health Lab
9701	EPI_ISL_329973	A/Ohio/27/2017	2017-07-31	Centers for Disease Control and Prevention	Ohio Department of Health Laboratories
9702	EPI_ISL_329974	A/Ohio/29/2017	2017-08-05	Centers for Disease Control and Prevention	Ohio Department of Health Laboratories
9703	EPI_ISL_329975	A/Ohio/28/2017	2017-08-01	Centers for Disease Control and Prevention	Ohio Department of Health Laboratories
9704	EPI_ISL_329976	A/Ohio/26/2017	2017-07-30	Centers for Disease Control and Prevention	Ohio Department of Health Laboratories
9705	EPI_ISL_329977	A/Ohio/18/2017	2017-07-18	Centers for Disease Control and Prevention	Ohio Department of Health Laboratories
9706	EPI_ISL_329978	A/District_Of_Columbia/02/2017	2017-09-26	Centers for Disease Control and Prevention	Maryland Department of Health and Mental Hygiene
9707	EPI_ISL_329979	A/District_Of_Columbia/01/2017	2017-09-20	Centers for Disease Control and Prevention	Maryland Department of Health and Mental Hygiene
9708	EPI_ISL_329980	A/Nebraska/11/2017	2017-10-01	Centers for Disease Control and Prevention	Washington State Public Health Laboratory
9709	EPI_ISL_329981	A/North_Dakota/19/2017	2017-08-03	Centers for Disease Control and Prevention	North Dakota Department of Health
9710	EPI_ISL_330013	A/Hawaii/53/2018	2018-08-31	Centers for Disease Control and Prevention	State of Hawaii Department of Health
9711	EPI_ISL_330016	A/Minnesota/42/2018	2018-08-20	Centers for Disease Control and Prevention	Minnesota Department of Health
9712	EPI_ISL_330018	A/Hawaii/49/2018	2018-07-26	Centers for Disease Control and Prevention	State of Hawaii Department of Health
9713	EPI_ISL_330019	A/Hawaii/50/2018	2018-08-01	Centers for Disease Control and Prevention	State of Hawaii Department of Health
9714	EPI_ISL_330020	A/Hawaii/51/2018	2018-08-14	Centers for Disease Control and Prevention	State of Hawaii Department of Health
9715	EPI_ISL_330021	A/Hawaii/52/2018	2018-08-20	Centers for Disease Control and Prevention	State of Hawaii Department of Health
9716	EPI_ISL_330029	A/Missouri/50/2018	2018-09-06	Centers for Disease Control and Prevention	Missouri Department. of Health & Senior Services
9717	EPI_ISL_330031	A/Minnesota/47/2018	2018-09-07	Centers for Disease Control and Prevention	Minnesota Department of Health
9718	EPI_ISL_330289	A/Florida/83/2018	2018-09-04	Centers for Disease Control and Prevention	Florida Department of Health-Jacksonville
9719	EPI_ISL_330478	A/Utah/21/2018	2018-03-19	Centers for Disease Control and Prevention	Utah Department of Health
9720	EPI_ISL_330497	A/New_Hampshire/25/2018	2018-08-05	Centers for Disease Control and Prevention	New Hampshire Public Health Laboratories
9721	EPI_ISL_330498	A/Delaware/33/2018	2018-08-06	Centers for Disease Control and Prevention	Delaware Public Health Lab
9722	EPI_ISL_330500	A/Michigan/393/2018	2018-08-31	Centers for Disease Control and Prevention	Michigan Department of Community Health
9723	EPI_ISL_330501	A/Minnesota/48/2018	2018-09-01	Centers for Disease Control and Prevention	Minnesota Department of Health
9724	EPI_ISL_330502	A/Alaska/47/2018	2018-09-04	Centers for Disease Control and Prevention	Alaska State Virology Lab
9725	EPI_ISL_330503	A/Michigan/394/2018	2018-09-04	Centers for Disease Control and Prevention	Michigan Department of Community Health
9726	EPI_ISL_330504	A/Iowa/58/2018	2018-09-05	Centers for Disease Control and Prevention	Iowa State Hygienic Laboratory
9727	EPI_ISL_330505	A/Minnesota/50/2018	2018-09-10	Centers for Disease Control and Prevention	Minnesota Department of Health
9728	EPI_ISL_330506	A/Michigan/395/2018	2018-09-11	Centers for Disease Control and Prevention	Michigan Department of Community Health
9729	EPI_ISL_330507	A/Alaska/50/2018	2018-09-13	Centers for Disease Control and Prevention	Alaska State Virology Lab
9730	EPI_ISL_330508	A/Alaska/49/2018	2018-09-13	Centers for Disease Control and Prevention	Alaska State Virology Lab
9731	EPI_ISL_330509	A/Michigan/397/2018	2018-09-16	Centers for Disease Control and Prevention	Michigan Department of Community Health
9732	EPI_ISL_331120	A/Wisconsin/493/2018	2018-09-28	Centers for Disease Control and Prevention	Wisconsin State Laboratory of Hygiene
9733	EPI_ISL_331121	A/Texas/133/2018	2018-09-22	Centers for Disease Control and Prevention	Texas Department of State Health Services-Laboratory Services
9734	EPI_ISL_331122	A/Wisconsin/497/2018	2018-10-15	Centers for Disease Control and Prevention	Wisconsin State Laboratory of Hygiene
9735	EPI_ISL_331123	A/South_Dakota/44/2018	2018-09-27	Centers for Disease Control and Prevention	South Dakota Public Health Lab
9736	EPI_ISL_331124	A/Washington/181/2018	2018-09-24	Centers for Disease Control and Prevention	Washington State Public Health Laboratory
9737	EPI_ISL_331125	A/Washington/180/2018	2018-09-21	Centers for Disease Control and Prevention	Washington State Public Health Laboratory
9738	EPI_ISL_331126	A/Hawaii/57/2018	2018-09-26	Centers for Disease Control and Prevention	State of Hawaii Department of Health
9739	EPI_ISL_331127	A/Hawaii/59/2018	2018-10-02	Centers for Disease Control and Prevention	State of Hawaii Department of Health
9740	EPI_ISL_331128	A/Idaho/23/2018	2018-10-08	Centers for Disease Control and Prevention	State of Idaho Bureau of Laboratories
9741	EPI_ISL_331129	A/Utah/38/2018	2018-09-30	Centers for Disease Control and Prevention	Utah Department of Health
9742	EPI_ISL_331130	A/North_Dakota/30/2018	2018-10-06	Centers for Disease Control and Prevention	North Dakota Department of Health
9743	EPI_ISL_331131	A/Michigan/401/2018	2018-09-30	Centers for Disease Control and Prevention	Michigan Department of Community Health
9744	EPI_ISL_331132	A/Michigan/399/2018	2018-09-17	Centers for Disease Control and Prevention	Michigan Department of Community Health
9745	EPI_ISL_331133	A/South_Dakota/46/2018	2018-10-01	Centers for Disease Control and Prevention	South Dakota Public Health Lab
9746	EPI_ISL_331136	A/Texas/132/2018	2018-09-17	Centers for Disease Control and Prevention	Texas Department of State Health Services-Laboratory Services
9747	EPI_ISL_331400	A/New_York/46/2018	2018-09-18	Centers for Disease Control and Prevention	New York State Department of Health
9748	EPI_ISL_331402	A/Texas/137/2018	2018-10-21	Centers for Disease Control and Prevention	Texas Department of State Health Services-Laboratory Services
9749	EPI_ISL_331403	A/North_Dakota/38/2018	2018-10-24	Centers for Disease Control and Prevention	North Dakota Department of Health
9750	EPI_ISL_331404	A/Texas/136/2018	2018-10-14	Centers for Disease Control and Prevention	Dallas County Health and Human Services
9751	EPI_ISL_331405	A/Minnesota/51/2018	2018-10-17	Centers for Disease Control and Prevention	Minnesota Department of Health
9752	EPI_ISL_331406	A/Iowa/60/2018	2018-10-17	Centers for Disease Control and Prevention	Iowa State Hygienic Laboratory
9753	EPI_ISL_331408	A/Wisconsin/500/2018	2018-10-30	Centers for Disease Control and Prevention	Wisconsin State Laboratory of Hygiene
9754	EPI_ISL_331410	A/North_Dakota/36/2018	2018-10-24	Centers for Disease Control and Prevention	North Dakota Department of Health
9755	EPI_ISL_331413	A/Iowa/62/2018	2018-10-21	Centers for Disease Control and Prevention	Iowa State Hygienic Laboratory
9756	EPI_ISL_362624	A/Tennessee/68/2019	2019-04-26	Centers for Disease Control and Prevention	Tennessee Department of Health Laboratory-Nashville
9757	EPI_ISL_362625	A/Tennessee/69/2019	2019-04-29	Centers for Disease Control and Prevention	Tennessee Department of Health Laboratory-Nashville
9758	EPI_ISL_362628	A/New_York/41/2019	2019-04-18	Centers for Disease Control and Prevention	New York State Department of Health
9759	EPI_ISL_362629	A/New_York/42/2019	2019-04-19	Centers for Disease Control and Prevention	New York State Department of Health
9760	EPI_ISL_362630	A/Florida/58/2019	2019-04-23	Centers for Disease Control and Prevention	Florida Department of Health-Tampa
9761	EPI_ISL_362631	A/Florida/59/2019	2019-04-23	Centers for Disease Control and Prevention	Florida Department of Health-Tampa
9762	EPI_ISL_362633	A/Florida/55/2019	2019-04-18	Centers for Disease Control and Prevention	Florida Department of Health-Jacksonville
9763	EPI_ISL_362635	A/Minnesota/36/2019	2019-05-04	Centers for Disease Control and Prevention	Minnesota Department of Health
9764	EPI_ISL_362636	A/Washington/644/2019	2019-05-06	Centers for Disease Control and Prevention	Washington State Public Health Laboratory
9765	EPI_ISL_362637	A/Washington/645/2019	2019-05-08	Centers for Disease Control and Prevention	Washington State Public Health Laboratory
9766	EPI_ISL_362638	A/Hawaii/36/2019	2019-05-12	Centers for Disease Control and Prevention	State of Hawaii Department of Health
9767	EPI_ISL_362639	A/Hawaii/38/2019	2019-05-15	Centers for Disease Control and Prevention	State of Hawaii Department of Health
9768	EPI_ISL_362640	A/California/139/2019	2019-04-20	Centers for Disease Control and Prevention	California Department of Health Services
9769	EPI_ISL_362641	A/California/140/2019	2019-04-20	Centers for Disease Control and Prevention	California Department of Health Services
9770	EPI_ISL_362642	A/California/141/2019	2019-05-22	Centers for Disease Control and Prevention	California Department of Health Services
9771	EPI_ISL_362643	A/California/142/2019	2019-05-22	Centers for Disease Control and Prevention	California Department of Health Services
9772	EPI_ISL_363825	A/Georgia/30/2019	2019-04-19	Centers for Disease Control and Prevention	Georgia Public Health Laboratory
9773	EPI_ISL_363827	A/Connecticut/31/2019	2019-04-11	Centers for Disease Control and Prevention	Connecticut Department. of Public Health
9774	EPI_ISL_363828	A/Connecticut/32/2019	2019-04-11	Centers for Disease Control and Prevention	Connecticut Department. of Public Health
9775	EPI_ISL_363856	A/Tennessee/71/2019	2019-05-28	Centers for Disease Control and Prevention	Tennessee Department of Health Laboratory-Nashville
9776	EPI_ISL_363857	A/Michigan/382/2019	2019-05-14	Centers for Disease Control and Prevention	Michigan Department of Community Health
9777	EPI_ISL_363858	A/Michigan/381/2019	2019-05-02	Centers for Disease Control and Prevention	Michigan Department of Community Health
9778	EPI_ISL_363859	A/Missouri/25/2019	2019-06-03	Centers for Disease Control and Prevention	Missouri Department. of Health & Senior Services
9779	EPI_ISL_363860	A/Maryland/27/2019	2019-04-24	Centers for Disease Control and Prevention	Maryland Department of Health and Mental Hygiene
9780	EPI_ISL_363861	A/Florida/71/2019	2019-05-21	Centers for Disease Control and Prevention	Florida Department of Health-Tampa
9781	EPI_ISL_363862	A/Florida/68/2019	2019-05-08	Centers for Disease Control and Prevention	Florida Department of Health-Tampa
9782	EPI_ISL_363863	A/Wisconsin/552/2019	2019-05-30	Centers for Disease Control and Prevention	Wisconsin State Laboratory of Hygiene
9783	EPI_ISL_363864	A/Hawaii/42/2019	2019-05-28	Centers for Disease Control and Prevention	State of Hawaii Department of Health
9784	EPI_ISL_363865	A/Hawaii/41/2019	2019-05-27	Centers for Disease Control and Prevention	State of Hawaii Department of Health
9785	EPI_ISL_363909	A/Pennsylvania/868/2019	2019-04-17	Centers for Disease Control and Prevention	Pennsylvania Department of Health
9786	EPI_ISL_363910	A/Pennsylvania/869/2019	2019-04-17	Centers for Disease Control and Prevention	Pennsylvania Department of Health
9787	EPI_ISL_363911	A/Virginia/31/2019	2019-04-03	Centers for Disease Control and Prevention	Virginia Division of Consolidated Laboratories
9788	EPI_ISL_363912	A/Virginia/30/2019	2019-04-01	Centers for Disease Control and Prevention	Virginia Division of Consolidated Laboratories
9789	EPI_ISL_363913	A/New_Jersey/29/2019	2019-04-09	Centers for Disease Control and Prevention	New Jersey Department of Health & Senior Services
9790	EPI_ISL_363914	A/New_Jersey/28/2019	2019-04-05	Centers for Disease Control and Prevention	New Jersey Department of Health & Senior Services
9791	EPI_ISL_363915	A/Tennessee/66/2019	2019-04-12	Centers for Disease Control and Prevention	Tennessee Department of Health Laboratory-Nashville
9792	EPI_ISL_363916	A/Tennessee/67/2019	2019-04-17	Centers for Disease Control and Prevention	Tennessee Department of Health Laboratory-Nashville
9793	EPI_ISL_363918	A/South_Carolina/10/2019	2019-03-28	Centers for Disease Control and Prevention	South Carolina Department of Health
9794	EPI_ISL_363920	A/New_York/38/2019	2019-04-17	Centers for Disease Control and Prevention	New York State Department of Health
9795	EPI_ISL_363922	A/Florida/51/2019	2019-04-14	Centers for Disease Control and Prevention	Florida Department of Health-Tampa
9796	EPI_ISL_363923	A/Florida/52/2019	2019-04-15	Centers for Disease Control and Prevention	Florida Department of Health-Tampa
9797	EPI_ISL_363924	A/Georgia/25/2019	2019-04-02	Centers for Disease Control and Prevention	Georgia Public Health Laboratory
9798	EPI_ISL_363925	A/Georgia/26/2019	2019-04-05	Centers for Disease Control and Prevention	Georgia Public Health Laboratory
9799	EPI_ISL_363952	A/Florida/62/2019	2019-04-30	Centers for Disease Control and Prevention	Florida Department of Health-Tampa
9800	EPI_ISL_363954	A/Florida/64/2019	2019-05-06	Centers for Disease Control and Prevention	Florida Department of Health-Jacksonville
9801	EPI_ISL_363955	A/Florida/65/2019	2019-05-06	Centers for Disease Control and Prevention	Florida Department of Health-Jacksonville
9802	EPI_ISL_363959	A/Minnesota/39/2019	2019-05-11	Centers for Disease Control and Prevention	Minnesota Department of Health
9803	EPI_ISL_363961	A/Minnesota/41/2019	2019-05-25	Centers for Disease Control and Prevention	Minnesota Department of Health
9804	EPI_ISL_363966	A/Maryland/28/2019	2019-04-30	Centers for Disease Control and Prevention	Maryland Department of Health and Mental Hygiene
9805	EPI_ISL_363967	A/District_Of_Columbia/34/2019	2019-05-04	Centers for Disease Control and Prevention	DC Public Health Lab
9806	EPI_ISL_363971	A/Delaware/39/2019	2019-05-28	Centers for Disease Control and Prevention	Delaware Public Health Lab
9807	EPI_ISL_363972	A/Delaware/40/2019	2019-05-29	Centers for Disease Control and Prevention	Delaware Public Health Lab
9808	EPI_ISL_363974	A/Connecticut/35/2019	2019-04-16	Centers for Disease Control and Prevention	Connecticut Department. of Public Health
9809	EPI_ISL_363997	A/Delaware/38/2019	2019-05-10	Centers for Disease Control and Prevention	Delaware Public Health Lab
9810	EPI_ISL_363998	A/District_Of_Columbia/33/2019	2019-04-27	Centers for Disease Control and Prevention	DC Public Health Lab
9811	EPI_ISL_364004	A/Rhode_Island/26/2019	2019-05-13	Centers for Disease Control and Prevention	Rhode Island Department of Health
9812	EPI_ISL_364006	A/District_Of_Columbia/31/2019	2019-04-19	Centers for Disease Control and Prevention	DC Public Health Lab
9813	EPI_ISL_364007	A/West_Virginia/35/2019	2019-04-25	Centers for Disease Control and Prevention	West Virginia Office of Laboratory Services
9814	EPI_ISL_364013	A/Massachusetts/31/2019	2019-05-24	Centers for Disease Control and Prevention	Massachusetts Department of Public Health
9815	EPI_ISL_364014	A/Texas/346/2019	2019-05-14	Centers for Disease Control and Prevention	Texas Department of State Health Services-Laboratory Services
9816	EPI_ISL_395393	A/Michigan/450/2019	2019-09-25	Centers for Disease Control and Prevention	Michigan Department of Community Health
9817	EPI_ISL_395408	A/Washington/651/2019	2019-09-23	Centers for Disease Control and Prevention	Washington State Public Health Laboratory
9818	EPI_ISL_395409	A/Utah/41/2019	2019-09-25	Centers for Disease Control and Prevention	Utah Department of Health
9819	EPI_ISL_395410	A/Utah/42/2019	2019-09-28	Centers for Disease Control and Prevention	Utah Department of Health
9820	EPI_ISL_395411	A/Alaska/45/2019	2019-09-12	Centers for Disease Control and Prevention	Alaska State Virology Lab
9821	EPI_ISL_395412	A/Arizona/43/2019	2019-09-24	Centers for Disease Control and Prevention	Arizona Department of Health Services
9822	EPI_ISL_395413	A/Alaska/46/2019	2019-09-14	Centers for Disease Control and Prevention	Alaska State Virology Lab
9823	EPI_ISL_395421	A/California/169/2019	2019-09-24	Centers for Disease Control and Prevention	California Department of Health Services
9824	EPI_ISL_395424	A/Hawaii/64/2019	2019-09-15	Centers for Disease Control and Prevention	State of Hawaii Department of Health
9825	EPI_ISL_395426	A/Arizona/41/2019	2019-09-20	Centers for Disease Control and Prevention	Arizona Department of Health Services
9826	EPI_ISL_395427	A/Oregon/26/2019	2019-09-23	Centers for Disease Control and Prevention	Oregon Public Health Laboratory
9827	EPI_ISL_395428	A/Idaho/27/2019	2019-09-23	Centers for Disease Control and Prevention	State of Idaho Bureau of Laboratories
9828	EPI_ISL_395429	A/Iowa/48/2019	2019-10-01	Centers for Disease Control and Prevention	Iowa State Hygienic Laboratory
9829	EPI_ISL_395430	A/Iowa/47/2019	2019-09-30	Centers for Disease Control and Prevention	Iowa State Hygienic Laboratory
9830	EPI_ISL_395431	A/Iowa/50/2019	2019-10-09	Centers for Disease Control and Prevention	Iowa State Hygienic Laboratory
9831	EPI_ISL_395432	A/Louisiana/43/2019	2019-10-02	Centers for Disease Control and Prevention	Louisiana Department of Health and Hospitals
9832	EPI_ISL_395433	A/Montana/45/2019	2019-09-26	Centers for Disease Control and Prevention	Montana Laboratory Services Bureau
9833	EPI_ISL_395434	A/Alaska/48/2019	2019-09-26	Centers for Disease Control and Prevention	Alaska State Virology Lab
9834	EPI_ISL_395435	A/Montana/46/2019	2019-09-27	Centers for Disease Control and Prevention	Montana Laboratory Services Bureau
9835	EPI_ISL_395436	A/California/170/2019	2019-09-30	Centers for Disease Control and Prevention	California Department of Health Services
9836	EPI_ISL_395437	A/Montana/47/2019	2019-10-01	Centers for Disease Control and Prevention	Montana Laboratory Services Bureau
9837	EPI_ISL_395438	A/Arizona/44/2019	2019-10-01	Centers for Disease Control and Prevention	Arizona Department of Health Services
9838	EPI_ISL_395439	A/California/176/2019	2019-10-12	Centers for Disease Control and Prevention	California Department of Health Services
9839	EPI_ISL_395440	A/Michigan/446/2019	2019-09-12	Centers for Disease Control and Prevention	Michigan Department of Community Health
9840	EPI_ISL_395441	A/Idaho/29/2019	2019-10-14	Centers for Disease Control and Prevention	State of Idaho Bureau of Laboratories
9841	EPI_ISL_395442	A/Idaho/30/2019	2019-10-16	Centers for Disease Control and Prevention	State of Idaho Bureau of Laboratories
9842	EPI_ISL_395444	A/Alaska/49/2019	2019-10-03	Centers for Disease Control and Prevention	Alaska State Virology Lab
9843	EPI_ISL_395445	A/Utah/43/2019	2019-10-03	Centers for Disease Control and Prevention	Utah Department of Health
9844	EPI_ISL_395446	A/Utah/44/2019	2019-10-03	Centers for Disease Control and Prevention	Utah Department of Health
9845	EPI_ISL_395452	A/Michigan/445/2019	2019-09-10	Centers for Disease Control and Prevention	Michigan Department of Community Health
9846	EPI_ISL_12716147	A/Nevada/15/2022	2022-04-17	Centers for Disease Control and Prevention	Southern Nevada Public Health Lab
9847	EPI_ISL_12716148	A/Washington/17/2022	2022-04-05	Centers for Disease Control and Prevention	Washington State Public Health Laboratory
9848	EPI_ISL_12716149	A/Texas/53/2022	2022-04-06	Centers for Disease Control and Prevention	Texas Department of State Health Services-Laboratory Services
9849	EPI_ISL_12716150	A/California/66/2022	2022-04-20	Centers for Disease Control and Prevention	California Department of Health Services
9850	EPI_ISL_12716151	A/Oregon/18/2022	2022-04-13	Centers for Disease Control and Prevention	Oregon Public Health Laboratory
9851	EPI_ISL_12716152	A/Idaho/21/2022	2022-04-06	Centers for Disease Control and Prevention	State of Idaho Bureau of Laboratories
9852	EPI_ISL_12716153	A/California/52/2022	2022-03-28	Centers for Disease Control and Prevention	California Department of Health Services
9853	EPI_ISL_12716154	A/Idaho/19/2022	2022-03-22	Centers for Disease Control and Prevention	State of Idaho Bureau of Laboratories
9854	EPI_ISL_12716155	A/California/62/2022	2022-04-09	Centers for Disease Control and Prevention	California Department of Health Services
9855	EPI_ISL_12716156	A/California/51/2022	2022-03-28	Centers for Disease Control and Prevention	California Department of Health Services
9856	EPI_ISL_12716157	A/Montana/16/2022	2022-03-25	Centers for Disease Control and Prevention	Montana Laboratory Services Bureau
9857	EPI_ISL_12716158	A/Hawaii/08/2022	2022-03-16	Centers for Disease Control and Prevention	State of Hawaii Department of Health
9858	EPI_ISL_12716159	A/Texas/52/2022	2022-04-05	Centers for Disease Control and Prevention	Texas Department of State Health Services-Laboratory Services
9859	EPI_ISL_12717481	A/South_Dakota/18/2022	2022-03-22	Centers for Disease Control and Prevention	South Dakota Public Health Lab
9860	EPI_ISL_12717482	A/North_Dakota/08/2022	2022-03-23	Centers for Disease Control and Prevention	North Dakota Department of Health
9861	EPI_ISL_12717483	A/Arkansas/05/2022	2022-03-17	Centers for Disease Control and Prevention	Arkansas Department of Health
9862	EPI_ISL_12717484	A/Wisconsin/18/2022	2022-03-19	Centers for Disease Control and Prevention	Wisconsin State Laboratory of Hygiene
9863	EPI_ISL_12717486	A/Minnesota/18/2022	2022-03-15	Centers for Disease Control and Prevention	Minnesota Department of Health
9864	EPI_ISL_12717487	A/Louisiana/01/2022	2022-03-23	Centers for Disease Control and Prevention	Louisiana Department of Health and Hospitals
9865	EPI_ISL_12717488	A/Iowa/13/2022	2022-03-01	Centers for Disease Control and Prevention	Iowa State Hygienic Laboratory
9866	EPI_ISL_12717489	A/Iowa/14/2022	2022-03-03	Centers for Disease Control and Prevention	Iowa State Hygienic Laboratory
9867	EPI_ISL_12717490	A/South_Dakota/16/2022	2022-03-19	Centers for Disease Control and Prevention	South Dakota Public Health Lab
9868	EPI_ISL_12717491	A/Iowa/15/2022	2022-03-06	Centers for Disease Control and Prevention	Iowa State Hygienic Laboratory
9869	EPI_ISL_12717492	A/Wisconsin/22/2022	2022-03-28	Centers for Disease Control and Prevention	City of Milwaukee Health Department
9870	EPI_ISL_12717493	A/Minnesota/17/2022	2022-03-14	Centers for Disease Control and Prevention	Minnesota Department of Health
9871	EPI_ISL_12717495	A/Louisiana/03/2022	2022-03-23	Centers for Disease Control and Prevention	Louisiana Department of Health and Hospitals
9872	EPI_ISL_12717496	A/Kansas/17/2022	2022-03-14	Centers for Disease Control and Prevention	Kansas Department of Health and Environment
9873	EPI_ISL_12717497	A/Arkansas/04/2022	2022-03-17	Centers for Disease Control and Prevention	Arkansas Department of Health
9874	EPI_ISL_12717498	A/Wisconsin/19/2022	2022-03-22	Centers for Disease Control and Prevention	Wisconsin State Laboratory of Hygiene
9875	EPI_ISL_12717499	A/Kansas/16/2022	2022-03-14	Centers for Disease Control and Prevention	Kansas Department of Health and Environment
9876	EPI_ISL_12717500	A/Illinois/09/2022	2022-03-21	Centers for Disease Control and Prevention	Illinois Department of Public Health-Springfield
9877	EPI_ISL_12717501	A/Arkansas/01/2022	2022-03-14	Centers for Disease Control and Prevention	Arkansas Department of Health
9878	EPI_ISL_12717502	A/Ohio/11/2022	2022-03-22	Centers for Disease Control and Prevention	Ohio Department of Health Laboratories
9879	EPI_ISL_12717503	A/Ohio/12/2022	2022-03-23	Centers for Disease Control and Prevention	Ohio Department of Health Laboratories
9880	EPI_ISL_12717504	A/Arkansas/06/2022	2022-03-17	Centers for Disease Control and Prevention	Arkansas Department of Health
9881	EPI_ISL_12717505	A/Indiana/06/2022	2022-03-12	Centers for Disease Control and Prevention	Indiana State Department of Health Laboratories
9882	EPI_ISL_12717506	A/Illinois/11/2022	2022-03-21	Centers for Disease Control and Prevention	Illinois Department of Public Health-Springfield
9883	EPI_ISL_12717508	A/Ohio/09/2022	2022-03-17	Centers for Disease Control and Prevention	Ohio Department of Health Laboratories
9884	EPI_ISL_12717509	A/Wisconsin/21/2022	2022-03-28	Centers for Disease Control and Prevention	City of Milwaukee Health Department
9885	EPI_ISL_12717511	A/Arkansas/02/2022	2022-03-16	Centers for Disease Control and Prevention	Arkansas Department of Health
9886	EPI_ISL_12717512	A/Illinois/10/2022	2022-03-21	Centers for Disease Control and Prevention	Illinois Department of Public Health-Springfield
9887	EPI_ISL_12717513	A/Indiana/07/2022	2022-03-22	Centers for Disease Control and Prevention	Indiana State Department of Health Laboratories
9888	EPI_ISL_12717514	A/South_Dakota/17/2022	2022-03-21	Centers for Disease Control and Prevention	South Dakota Public Health Lab
9889	EPI_ISL_12717515	A/Indiana/08/2022	2022-03-24	Centers for Disease Control and Prevention	Indiana State Department of Health Laboratories
9890	EPI_ISL_12717516	A/Louisiana/04/2022	2022-03-23	Centers for Disease Control and Prevention	Louisiana Department of Health and Hospitals
9891	EPI_ISL_12717517	A/Minnesota/16/2022	2022-03-13	Centers for Disease Control and Prevention	Minnesota Department of Health
9892	EPI_ISL_12717518	A/Louisiana/02/2022	2022-03-23	Centers for Disease Control and Prevention	Louisiana Department of Health and Hospitals
9893	EPI_ISL_12717521	A/Arkansas/03/2022	2022-03-16	Centers for Disease Control and Prevention	Arkansas Department of Health
9894	EPI_ISL_12717522	A/West_Virginia/09/2022	2022-03-17	Centers for Disease Control and Prevention	West Virginia Office of Laboratory Services
9895	EPI_ISL_12717523	A/Idaho/15/2022	2022-03-09	Centers for Disease Control and Prevention	State of Idaho Bureau of Laboratories
9896	EPI_ISL_12717524	A/Wyoming/08/2022	2022-03-14	Centers for Disease Control and Prevention	Wyoming Public Health Laboratory
9897	EPI_ISL_12717525	A/New_Mexico/15/2022	2022-03-25	Centers for Disease Control and Prevention	New Mexico Department of Health
9898	EPI_ISL_12717526	A/Montana/14/2022	2022-03-21	Centers for Disease Control and Prevention	Montana Laboratory Services Bureau
9899	EPI_ISL_12717527	A/Oregon/14/2022	2022-03-25	Centers for Disease Control and Prevention	Oregon Public Health Laboratory
9900	EPI_ISL_12717528	A/New_Mexico/13/2022	2022-03-24	Centers for Disease Control and Prevention	New Mexico Department of Health
9901	EPI_ISL_12717529	A/California/35/2022	2022-03-01	Centers for Disease Control and Prevention	California Department of Health Services
9902	EPI_ISL_12717530	A/California/44/2022	2022-03-16	Centers for Disease Control and Prevention	California Department of Health Services
9903	EPI_ISL_12717532	A/California/46/2022	2022-03-18	Centers for Disease Control and Prevention	California Department of Health Services
9904	EPI_ISL_12717533	A/Alaska/08/2022	2022-03-21	Centers for Disease Control and Prevention	Alaska State Virology Lab
9905	EPI_ISL_12717534	A/Alaska/07/2022	2022-03-18	Centers for Disease Control and Prevention	Alaska State Virology Lab
9906	EPI_ISL_12717535	A/New_Mexico/14/2022	2022-03-25	Centers for Disease Control and Prevention	New Mexico Department of Health
9907	EPI_ISL_12717536	A/Arizona/15/2022	2022-03-12	Centers for Disease Control and Prevention	Arizona Department of Health Services
9908	EPI_ISL_12717537	A/Montana/13/2022	2022-03-20	Centers for Disease Control and Prevention	Montana Laboratory Services Bureau
9909	EPI_ISL_12717538	A/Arizona/17/2022	2022-03-12	Centers for Disease Control and Prevention	Arizona Department of Health Services
9910	EPI_ISL_12717539	A/Arizona/16/2022	2022-03-12	Centers for Disease Control and Prevention	Arizona Department of Health Services
9911	EPI_ISL_12717540	A/Washington/14/2022	2022-03-29	Centers for Disease Control and Prevention	Washington State Public Health Laboratory
9912	EPI_ISL_13897044	A/New_Mexico/16/2022	2022-05-28	Centers for Disease Control and Prevention	New Mexico Department of Health
9913	EPI_ISL_13897047	A/New_Mexico/17/2022	2022-05-28	Centers for Disease Control and Prevention	New Mexico Department of Health
9914	EPI_ISL_13897048	A/New_Mexico/18/2022	2022-05-28	Centers for Disease Control and Prevention	New Mexico Department of Health
9915	EPI_ISL_13897049	A/Texas/70/2022	2022-05-17	Centers for Disease Control and Prevention	Texas Department of State Health Services-Laboratory Services
9916	EPI_ISL_13897060	A/New_Hampshire/25/2022	2022-05-19	Centers for Disease Control and Prevention	New Hampshire Public Health Laboratories
9917	EPI_ISL_13897063	A/Texas/71/2022	2022-06-09	Centers for Disease Control and Prevention	Dallas County Health and Human Services
9918	EPI_ISL_13897064	A/Texas/72/2022	2022-06-09	Centers for Disease Control and Prevention	Dallas County Health and Human Services
9919	EPI_ISL_13897066	A/Colorado/27/2022	2022-05-26	Centers for Disease Control and Prevention	Colorado Department of Health Lab
9920	EPI_ISL_13897067	A/Colorado/26/2022	2022-05-22	Centers for Disease Control and Prevention	Colorado Department of Health Lab
9921	EPI_ISL_13897068	A/Colorado/25/2022	2022-05-17	Centers for Disease Control and Prevention	Colorado Department of Health Lab
9922	EPI_ISL_13897069	A/Pennsylvania/39/2022	2022-05-30	Centers for Disease Control and Prevention	Pennsylvania Department of Health
9923	EPI_ISL_13897070	A/Alaska/19/2022	2022-05-25	Centers for Disease Control and Prevention	Alaska State Virology Lab
9924	EPI_ISL_13897071	A/Alaska/17/2022	2022-05-24	Centers for Disease Control and Prevention	Alaska State Virology Lab
9925	EPI_ISL_13897072	A/Alaska/18/2022	2022-05-24	Centers for Disease Control and Prevention	Alaska State Virology Lab
9926	EPI_ISL_13897073	A/Connecticut/22/2022	2022-05-17	Centers for Disease Control and Prevention	Connecticut Department. of Public Health
9927	EPI_ISL_13897074	A/Connecticut/25/2022	2022-06-05	Centers for Disease Control and Prevention	Connecticut Department. of Public Health
9928	EPI_ISL_13897075	A/Connecticut/27/2022	2022-06-11	Centers for Disease Control and Prevention	Connecticut Department. of Public Health
9929	EPI_ISL_13897077	A/Oregon/27/2022	2022-05-31	Centers for Disease Control and Prevention	Oregon Public Health Laboratory
9930	EPI_ISL_13897080	A/Oregon/25/2022	2022-05-26	Centers for Disease Control and Prevention	Oregon Public Health Laboratory
9931	EPI_ISL_13897081	A/Oregon/26/2022	2022-05-27	Centers for Disease Control and Prevention	Oregon Public Health Laboratory
9932	EPI_ISL_13897082	A/Massachusetts/18/2022	2022-06-04	Centers for Disease Control and Prevention	Massachusetts Department of Public Health
9933	EPI_ISL_13897086	A/Nevada/26/2022	2022-06-03	Centers for Disease Control and Prevention	Southern Nevada Public Health Lab
9934	EPI_ISL_13897087	A/Nevada/24/2022	2022-05-22	Centers for Disease Control and Prevention	Southern Nevada Public Health Lab
9935	EPI_ISL_13897088	A/Nevada/25/2022	2022-05-23	Centers for Disease Control and Prevention	Southern Nevada Public Health Lab
9936	EPI_ISL_13897089	A/Nevada/22/2022	2022-05-16	Centers for Disease Control and Prevention	Southern Nevada Public Health Lab
9937	EPI_ISL_13897094	A/Arizona/31/2022	2022-05-30	Centers for Disease Control and Prevention	Arizona Department of Health Services
9938	EPI_ISL_13897095	A/Arizona/30/2022	2022-05-30	Centers for Disease Control and Prevention	Arizona Department of Health Services
9939	EPI_ISL_13897097	A/Arizona/32/2022	2022-05-30	Centers for Disease Control and Prevention	Arizona Department of Health Services
9940	EPI_ISL_13897100	A/California/116/2022	2022-05-19	Centers for Disease Control and Prevention	California Department of Health Services
9941	EPI_ISL_13897102	A/California/114/2022	2022-05-17	Centers for Disease Control and Prevention	California Department of Health Services
9942	EPI_ISL_13897103	A/California/115/2022	2022-05-19	Centers for Disease Control and Prevention	California Department of Health Services
9943	EPI_ISL_13897106	A/California/113/2022	2022-05-16	Centers for Disease Control and Prevention	California Department of Health Services
9944	EPI_ISL_13897107	A/California/112/2022	2022-05-16	Centers for Disease Control and Prevention	California Department of Health Services
9945	EPI_ISL_13897111	A/Washington/28/2022	2022-05-15	Centers for Disease Control and Prevention	Washington State Public Health Laboratory
9946	EPI_ISL_13897112	A/Washington/29/2022	2022-05-23	Centers for Disease Control and Prevention	Washington State Public Health Laboratory
9947	EPI_ISL_13897113	A/Washington/27/2022	2022-05-05	Centers for Disease Control and Prevention	Washington State Public Health Laboratory
9948	EPI_ISL_13897147	A/Delaware/28/2022	2022-05-25	Centers for Disease Control and Prevention	Delaware Public Health Lab
9949	EPI_ISL_13897148	A/Florida/53/2022	2022-05-19	Centers for Disease Control and Prevention	Florida Department of Health-Tampa
9950	EPI_ISL_13897149	A/Florida/58/2022	2022-06-06	Centers for Disease Control and Prevention	Florida Department of Health-Tampa
9951	EPI_ISL_13897150	A/Florida/52/2022	2022-05-15	Centers for Disease Control and Prevention	Florida Department of Health-Tampa
9952	EPI_ISL_13897151	A/Florida/41/2022	2022-04-05	Centers for Disease Control and Prevention	Florida Department of Health-Tampa
9953	EPI_ISL_13897153	A/Florida/44/2022	2022-04-20	Centers for Disease Control and Prevention	Florida Department of Health-Tampa
9954	EPI_ISL_13897154	A/Florida/56/2022	2022-05-30	Centers for Disease Control and Prevention	Florida Department of Health-Tampa
9955	EPI_ISL_13897155	A/Florida/45/2022	2022-05-05	Centers for Disease Control and Prevention	Florida Department of Health-Tampa
9956	EPI_ISL_13897156	A/Utah/29/2022	2022-06-01	Centers for Disease Control and Prevention	Utah Department of Health
9957	EPI_ISL_13897157	A/Utah/30/2022	2022-06-01	Centers for Disease Control and Prevention	Utah Department of Health
9958	EPI_ISL_13897158	A/New_Jersey/24/2022	2022-05-31	Centers for Disease Control and Prevention	New Jersey Department of Health & Senior Services
9959	EPI_ISL_13897159	A/New_Jersey/22/2022	2022-05-23	Centers for Disease Control and Prevention	New Jersey Department of Health & Senior Services
9960	EPI_ISL_13897200	A/Montana/22/2022	2022-05-17	Centers for Disease Control and Prevention	Montana Laboratory Services Bureau
9961	EPI_ISL_13897201	A/Montana/26/2022	2022-06-07	Centers for Disease Control and Prevention	Montana Laboratory Services Bureau
9962	EPI_ISL_13897202	A/Montana/23/2022	2022-05-18	Centers for Disease Control and Prevention	Montana Laboratory Services Bureau
9963	EPI_ISL_13897203	A/Montana/24/2022	2022-05-27	Centers for Disease Control and Prevention	Montana Laboratory Services Bureau
9964	EPI_ISL_13897204	A/Montana/25/2022	2022-06-04	Centers for Disease Control and Prevention	Montana Laboratory Services Bureau
9965	EPI_ISL_13897288	A/Alaska/20/2022	2022-06-01	Centers for Disease Control and Prevention	Alaska State Virology Lab
9966	EPI_ISL_13897289	A/Alaska/21/2022	2022-06-05	Centers for Disease Control and Prevention	Alaska State Virology Lab
9967	EPI_ISL_13897292	A/Iowa/22/2022	2022-05-18	Centers for Disease Control and Prevention	Iowa State Hygienic Laboratory
9968	EPI_ISL_13897293	A/Iowa/23/2022	2022-05-22	Centers for Disease Control and Prevention	Iowa State Hygienic Laboratory
9969	EPI_ISL_13897295	A/Iowa/21/2022	2022-05-17	Centers for Disease Control and Prevention	Iowa State Hygienic Laboratory
9970	EPI_ISL_13897297	A/Florida/63/2022	2022-06-14	Centers for Disease Control and Prevention	Florida Department of Health-Jacksonville
9971	EPI_ISL_13897298	A/Florida/61/2022	2022-06-06	Centers for Disease Control and Prevention	Florida Department of Health-Jacksonville
9972	EPI_ISL_13897299	A/Florida/62/2022	2022-06-10	Centers for Disease Control and Prevention	Florida Department of Health-Jacksonville
9973	EPI_ISL_13897310	A/Nevada/29/2022	2022-06-06	Centers for Disease Control and Prevention	Southern Nevada Public Health Lab
9974	EPI_ISL_13897311	A/Nevada/28/2022	2022-06-06	Centers for Disease Control and Prevention	Southern Nevada Public Health Lab
9975	EPI_ISL_13897344	A/Minnesota/32/2022	2022-05-10	Centers for Disease Control and Prevention	Minnesota Department of Health
9976	EPI_ISL_13897345	A/Minnesota/34/2022	2022-05-14	Centers for Disease Control and Prevention	Minnesota Department of Health
9977	EPI_ISL_13897346	A/Minnesota/33/2022	2022-05-10	Centers for Disease Control and Prevention	Minnesota Department of Health
9978	EPI_ISL_13897363	A/District_Of_Columbia/49/2022	2022-06-09	Centers for Disease Control and Prevention	DC Public Health Lab
9979	EPI_ISL_15928335	A/Pennsylvania/49/2022	2022-09-29	Centers for Disease Control and Prevention	Pennsylvania Department of Health
9980	EPI_ISL_15928337	A/Georgia/25/2022	2022-10-08	Centers for Disease Control and Prevention	Georgia Public Health Laboratory
9981	EPI_ISL_15928338	A/Georgia/26/2022	2022-10-12	Centers for Disease Control and Prevention	Georgia Public Health Laboratory
9982	EPI_ISL_15928341	A/Georgia/22/2022	2022-10-03	Centers for Disease Control and Prevention	Georgia Public Health Laboratory
9983	EPI_ISL_15928343	A/New_Jersey/38/2022	2022-10-16	Centers for Disease Control and Prevention	New Jersey Department of Health & Senior Services
9984	EPI_ISL_15928344	A/Delaware/38/2022	2022-10-06	Centers for Disease Control and Prevention	Delaware Public Health Lab
9985	EPI_ISL_15928346	A/Georgia/27/2022	2022-10-12	Centers for Disease Control and Prevention	Georgia Public Health Laboratory
9986	EPI_ISL_15928347	A/Delaware/37/2022	2022-10-02	Centers for Disease Control and Prevention	Delaware Public Health Lab
9987	EPI_ISL_15928348	A/New_Jersey/36/2022	2022-10-13	Centers for Disease Control and Prevention	New Jersey Department of Health & Senior Services
9988	EPI_ISL_15928349	A/Georgia/23/2022	2022-10-06	Centers for Disease Control and Prevention	Georgia Public Health Laboratory
9989	EPI_ISL_15928352	A/Georgia/24/2022	2022-10-08	Centers for Disease Control and Prevention	Georgia Public Health Laboratory
9990	EPI_ISL_15928355	A/Delaware/42/2022	2022-10-08	Centers for Disease Control and Prevention	Delaware Public Health Lab
9991	EPI_ISL_15928360	A/Georgia/15/2022	2022-09-12	Centers for Disease Control and Prevention	Georgia Public Health Laboratory
9992	EPI_ISL_15928361	A/New_Jersey/34/2022	2022-10-01	Centers for Disease Control and Prevention	New Jersey Department of Health & Senior Services
9993	EPI_ISL_15928362	A/Georgia/19/2022	2022-09-19	Centers for Disease Control and Prevention	Georgia Public Health Laboratory
9994	EPI_ISL_15928366	A/Delaware/39/2022	2022-10-06	Centers for Disease Control and Prevention	Delaware Public Health Lab
9995	EPI_ISL_15928368	A/New_Jersey/32/2022	2022-09-25	Centers for Disease Control and Prevention	New Jersey Department of Health & Senior Services
9996	EPI_ISL_15928370	A/Georgia/18/2022	2022-09-17	Centers for Disease Control and Prevention	Georgia Public Health Laboratory
9997	EPI_ISL_15928373	A/New_Jersey/37/2022	2022-10-15	Centers for Disease Control and Prevention	New Jersey Department of Health & Senior Services
9998	EPI_ISL_15928375	A/Georgia/20/2022	2022-09-22	Centers for Disease Control and Prevention	Georgia Public Health Laboratory
9999	EPI_ISL_15928376	A/Georgia/17/2022	2022-09-16	Centers for Disease Control and Prevention	Georgia Public Health Laboratory
10000	EPI_ISL_15928378	A/New_Hampshire/27/2022	2022-08-09	Centers for Disease Control and Prevention	New Hampshire Public Health Laboratories
10001	EPI_ISL_15928379	A/Pennsylvania/50/2022	2022-10-13	Centers for Disease Control and Prevention	Pennsylvania Department of Health
10002	EPI_ISL_15928380	A/Delaware/43/2022	2022-10-10	Centers for Disease Control and Prevention	Delaware Public Health Lab
10003	EPI_ISL_15928383	A/District_Of_Columbia/51/2022	2022-10-13	Centers for Disease Control and Prevention	DC Public Health Lab
10004	EPI_ISL_15928385	A/Virginia/04/2022	2022-10-07	Centers for Disease Control and Prevention	Virginia Division of Consolidated Laboratories
10005	EPI_ISL_15928386	A/New_Jersey/35/2022	2022-10-11	Centers for Disease Control and Prevention	New Jersey Department of Health & Senior Services
10006	EPI_ISL_15928389	A/Massachusetts/19/2022	2022-10-10	Centers for Disease Control and Prevention	Massachusetts Department of Public Health
10007	EPI_ISL_15928390	A/Georgia/21/2022	2022-09-22	Centers for Disease Control and Prevention	Georgia Public Health Laboratory
10008	EPI_ISL_15928779	A/California/133/2022	2022-10-03	Centers for Disease Control and Prevention	California Department of Health Services
10009	EPI_ISL_15928781	A/Oregon/34/2022	2022-09-26	Centers for Disease Control and Prevention	Oregon Public Health Laboratory
10010	EPI_ISL_15928782	A/Colorado/37/2022	2022-10-17	Centers for Disease Control and Prevention	Colorado Department of Health Lab
10011	EPI_ISL_15928783	A/California/138/2022	2022-09-28	Centers for Disease Control and Prevention	California Department of Health Services
10012	EPI_ISL_15928784	A/Utah/37/2022	2022-10-17	Centers for Disease Control and Prevention	Utah Department of Health
10013	EPI_ISL_15928785	A/Texas/78/2022	2022-10-17	Centers for Disease Control and Prevention	Texas Department of State Health Services-Laboratory Services
10014	EPI_ISL_15928786	A/California/140/2022	2022-10-12	Centers for Disease Control and Prevention	California Department of Health Services
10015	EPI_ISL_15928787	A/Hawaii/43/2022	2022-10-15	Centers for Disease Control and Prevention	State of Hawaii Department of Health
10016	EPI_ISL_15928788	A/Washington/51/2022	2022-09-09	Centers for Disease Control and Prevention	Washington State Public Health Laboratory
10017	EPI_ISL_15928789	A/Washington/50/2022	2022-08-31	Centers for Disease Control and Prevention	Washington State Public Health Laboratory
10018	EPI_ISL_15928791	A/Texas/76/2022	2022-10-13	Centers for Disease Control and Prevention	Texas Department of State Health Services-Laboratory Services
10019	EPI_ISL_15928792	A/Arizona/47/2022	2022-10-26	Centers for Disease Control and Prevention	Arizona Department of Health Services
10020	EPI_ISL_15928793	A/New_Mexico/26/2022	2022-10-27	Centers for Disease Control and Prevention	New Mexico Department of Health
10021	EPI_ISL_15928794	A/California/135/2022	2022-10-03	Centers for Disease Control and Prevention	California Department of Health Services
10022	EPI_ISL_15928795	A/Arizona/43/2022	2022-10-21	Centers for Disease Control and Prevention	Arizona Department of Health Services
10023	EPI_ISL_15928796	A/Colorado/36/2022	2022-10-16	Centers for Disease Control and Prevention	Colorado Department of Health Lab
10024	EPI_ISL_15928797	A/Arizona/48/2022	2022-10-26	Centers for Disease Control and Prevention	Arizona Department of Health Services
10025	EPI_ISL_15928798	A/California/129/2022	2022-09-04	Centers for Disease Control and Prevention	California Department of Health Services
10026	EPI_ISL_15928799	A/Washington/49/2022	2022-08-28	Centers for Disease Control and Prevention	Washington State Public Health Laboratory
10027	EPI_ISL_15928800	A/Idaho/31/2022	2022-10-16	Centers for Disease Control and Prevention	State of Idaho Bureau of Laboratories
10028	EPI_ISL_15928801	A/Texas/79/2022	2022-10-18	Centers for Disease Control and Prevention	Texas Department of State Health Services-Laboratory Services
10029	EPI_ISL_15928802	A/Utah/36/2022	2022-10-14	Centers for Disease Control and Prevention	Utah Department of Health
10030	EPI_ISL_15928803	A/Utah/35/2022	2022-10-11	Centers for Disease Control and Prevention	Utah Department of Health
10031	EPI_ISL_15928804	A/Washington/47/2022	2022-08-25	Centers for Disease Control and Prevention	Washington State Public Health Laboratory
10032	EPI_ISL_15928805	A/Colorado/35/2022	2022-10-15	Centers for Disease Control and Prevention	Colorado Department of Health Lab
10033	EPI_ISL_15928807	A/Hawaii/45/2022	2022-10-18	Centers for Disease Control and Prevention	State of Hawaii Department of Health
10034	EPI_ISL_15928809	A/California/131/2022	2022-10-03	Centers for Disease Control and Prevention	California Department of Health Services
10035	EPI_ISL_15928810	A/New_Mexico/21/2022	2022-10-21	Centers for Disease Control and Prevention	New Mexico Department of Health
10036	EPI_ISL_15928812	A/Montana/30/2022	2022-09-27	Centers for Disease Control and Prevention	Montana Laboratory Services Bureau
10037	EPI_ISL_15928813	A/Washington/53/2022	2022-10-08	Centers for Disease Control and Prevention	Washington State Public Health Laboratory
10038	EPI_ISL_15928814	A/Washington/52/2022	2022-10-08	Centers for Disease Control and Prevention	Washington State Public Health Laboratory
10039	EPI_ISL_15928815	A/Washington/46/2022	2022-08-24	Centers for Disease Control and Prevention	Washington State Public Health Laboratory
10040	EPI_ISL_15928817	A/Oregon/33/2022	2022-09-11	Centers for Disease Control and Prevention	Oregon Public Health Laboratory
10041	EPI_ISL_15928818	A/Hawaii/41/2022	2022-10-12	Centers for Disease Control and Prevention	State of Hawaii Department of Health
10042	EPI_ISL_15928819	A/Montana/33/2022	2022-10-04	Centers for Disease Control and Prevention	Montana Laboratory Services Bureau
10043	EPI_ISL_15928820	A/New_Mexico/22/2022	2022-10-23	Centers for Disease Control and Prevention	New Mexico Department of Health
10044	EPI_ISL_15928821	A/Hawaii/46/2022	2022-10-19	Centers for Disease Control and Prevention	State of Hawaii Department of Health
10045	EPI_ISL_15928822	A/Colorado/40/2022	2022-10-26	Centers for Disease Control and Prevention	Colorado Department of Health Lab
10046	EPI_ISL_15928823	A/California/139/2022	2022-10-02	Centers for Disease Control and Prevention	California Department of Health Services
10047	EPI_ISL_15928824	A/Idaho/32/2022	2022-10-25	Centers for Disease Control and Prevention	State of Idaho Bureau of Laboratories
10048	EPI_ISL_15928825	A/New_Mexico/48/2022	2022-10-17	Centers for Disease Control and Prevention	New Mexico Department of Health
10049	EPI_ISL_15928826	A/Colorado/38/2022	2022-10-23	Centers for Disease Control and Prevention	Colorado Department of Health Lab
10050	EPI_ISL_15928827	A/California/132/2022	2022-10-03	Centers for Disease Control and Prevention	California Department of Health Services
10051	EPI_ISL_15928828	A/California/128/2022	2022-08-26	Centers for Disease Control and Prevention	California Department of Health Services
10052	EPI_ISL_15928829	A/Hawaii/44/2022	2022-10-16	Centers for Disease Control and Prevention	State of Hawaii Department of Health
10053	EPI_ISL_15928830	A/Hawaii/42/2022	2022-10-13	Centers for Disease Control and Prevention	State of Hawaii Department of Health
10054	EPI_ISL_15928831	A/California/134/2022	2022-10-03	Centers for Disease Control and Prevention	California Department of Health Services
10055	EPI_ISL_18090788	A/New_Hampshire/05/2023	2023-06-18	Centers for Disease Control and Prevention	New Hampshire Public Health Laboratories
10056	EPI_ISL_18090790	A/Hawaii/27/2023	2023-06-21	Centers for Disease Control and Prevention	State of Hawaii Department of Health
10057	EPI_ISL_18090800	A/Utah/33/2023	2023-06-25	Centers for Disease Control and Prevention	Utah Department of Health
10058	EPI_ISL_167915	A/California/15/2014	2014-08-25	Centers for Disease Control and Prevention	California Department of Health Services
10059	EPI_ISL_167916	A/California/16/2014	2014-08-25	Centers for Disease Control and Prevention	California Department of Health Services
10060	EPI_ISL_167917	A/California/17/2014	2014-08-11	Centers for Disease Control and Prevention	California Department of Health Services
10061	EPI_ISL_167918	A/California/18/2014	2014-08-08	Centers for Disease Control and Prevention	California Department of Health Services
10062	EPI_ISL_167919	A/California/19/2014	2014-09-04	Centers for Disease Control and Prevention	California Department of Health Services
10063	EPI_ISL_167928	A/Hawaii/35/2014	2014-08-10	Centers for Disease Control and Prevention	State of Hawaii Department of Health
10064	EPI_ISL_167930	A/Hawaii/37/2014	2014-08-13	Centers for Disease Control and Prevention	State of Hawaii Department of Health
10065	EPI_ISL_167931	A/Hawaii/38/2014	2014-08-11	Centers for Disease Control and Prevention	State of Hawaii Department of Health
10066	EPI_ISL_167932	A/Hawaii/39/2014	2014-08-13	Centers for Disease Control and Prevention	State of Hawaii Department of Health
10067	EPI_ISL_167935	A/Michigan/08/2014	2014-08-14	Centers for Disease Control and Prevention	Michigan Department of Community Health
10068	EPI_ISL_167936	A/Michigan/09/2014	2014-09-01	Centers for Disease Control and Prevention	Michigan Department of Community Health
10069	EPI_ISL_167937	A/Michigan/10/2014	2014-09-10	Centers for Disease Control and Prevention	Michigan Department of Community Health
10070	EPI_ISL_167941	A/New_Hampshire/18/2014	2014-08-28	Centers for Disease Control and Prevention	New Hampshire Public Health Laboratories
10071	EPI_ISL_167951	A/Texas/39/2014	2014-08-20	Centers for Disease Control and Prevention	Texas Department of State Health Services-Laboratory Services
10072	EPI_ISL_167952	A/Virginia/16/2014	2014-10-14	Centers for Disease Control and Prevention	Virginia Division of Consolidated Laboratories
10073	EPI_ISL_167953	A/Washington/18/2014	2014-10-06	Centers for Disease Control and Prevention	Washington State Public Health Laboratory
10074	EPI_ISL_167954	A/Wisconsin/27/2014	2014-08-05	Centers for Disease Control and Prevention	Wisconsin State Laboratory of Hygiene
10075	EPI_ISL_168098	A/Arkansas/08/2014	2014-10-01	Centers for Disease Control and Prevention	Arkansas Department of Health
10076	EPI_ISL_168099	A/Montana/11/2014	2014-10-17	Centers for Disease Control and Prevention	Montana Laboratory Services Bureau
10077	EPI_ISL_168101	A/Colorado/21/2014	2014-10-21	Centers for Disease Control and Prevention	Colorado Department of Health Lab
10078	EPI_ISL_168102	A/Colorado/19/2014	2014-10-18	Centers for Disease Control and Prevention	Colorado Department of Health Lab
10079	EPI_ISL_168106	A/Hawaii/46/2014	2014-07-20	Centers for Disease Control and Prevention	State of Hawaii Department of Health
10080	EPI_ISL_168107	A/Hawaii/45/2014	2014-07-26	Centers for Disease Control and Prevention	State of Hawaii Department of Health
10081	EPI_ISL_168109	A/North_Dakota/06/2014	2014-10-01	Centers for Disease Control and Prevention	North Dakota Department of Health
10082	EPI_ISL_168117	A/Mississippi/07/2014	2014-10-06	Centers for Disease Control and Prevention	Mississippi Public Health Laboratory
10083	EPI_ISL_168118	A/New_Mexico/28/2014	2014-10-15	Centers for Disease Control and Prevention	New Mexico Department of Health
10084	EPI_ISL_168125	A/Hawaii/44/2014	2014-07-18	Centers for Disease Control and Prevention	State of Hawaii Department of Health
10085	EPI_ISL_168126	A/Hawaii/47/2014	2014-07-18	Centers for Disease Control and Prevention	State of Hawaii Department of Health
10086	EPI_ISL_168127	A/New_Hampshire/19/2014	2014-09-28	Centers for Disease Control and Prevention	New Hampshire Public Health Laboratories
10087	EPI_ISL_168129	A/Delaware/19/2014	2014-10-11	Centers for Disease Control and Prevention	Delaware Public Health Lab
10088	EPI_ISL_168135	A/Arkansas/06/2014	2014-09-24	Centers for Disease Control and Prevention	Arkansas Department of Health
10089	EPI_ISL_168136	A/Arkansas/07/2014	2014-09-29	Centers for Disease Control and Prevention	Arkansas Department of Health
10090	EPI_ISL_168137	A/Arkansas/05/2014	2014-09-24	Centers for Disease Control and Prevention	Arkansas Department of Health
10091	EPI_ISL_168138	A/Pennsylvania/43/2014	2014-09-24	Centers for Disease Control and Prevention	Pennsylvania Department of Health
10092	EPI_ISL_168139	A/Minnesota/28/2014	2014-10-18	Centers for Disease Control and Prevention	Minnesota Department of Health
10093	EPI_ISL_168140	A/Texas/41/2014	2014-10-20	Centers for Disease Control and Prevention	Texas Department of State Health Services-Laboratory Services
10094	EPI_ISL_168698	A/Alabama/05/2014	2014-10-20	Centers for Disease Control and Prevention	ADPH Bureau of Clinical Laboratories
10095	EPI_ISL_168700	A/Colorado/16/2014	2014-10-03	Centers for Disease Control and Prevention	Colorado Department of Health Lab
10096	EPI_ISL_168702	A/Connecticut/19/2014	2014-10-03	Centers for Disease Control and Prevention	Connecticut Department. of Public Health
10097	EPI_ISL_168703	A/Connecticut/21/2014	2014-10-14	Centers for Disease Control and Prevention	Connecticut Department. of Public Health
10098	EPI_ISL_168704	A/Florida/35/2014	2014-09-23	Centers for Disease Control and Prevention	Florida Department of Health-Tampa
10099	EPI_ISL_168705	A/Florida/45/2014	2014-10-12	Centers for Disease Control and Prevention	Florida Department of Health-Tampa
10100	EPI_ISL_168706	A/Indiana/10/2014	2014-10-25	Centers for Disease Control and Prevention	Indiana State Department of Health Laboratories
10101	EPI_ISL_168707	A/Louisiana/06/2014	2014-10-07	Centers for Disease Control and Prevention	Louisiana Department of Health and Hospitals
10102	EPI_ISL_168708	A/Louisiana/07/2014	2014-10-10	Centers for Disease Control and Prevention	Louisiana Department of Health and Hospitals
10103	EPI_ISL_168709	A/Louisiana/08/2014	2014-10-11	Centers for Disease Control and Prevention	Louisiana Department of Health and Hospitals
10104	EPI_ISL_168710	A/Louisiana/09/2014	2014-10-11	Centers for Disease Control and Prevention	Louisiana Department of Health and Hospitals
10105	EPI_ISL_168711	A/Louisiana/11/2014	2014-10-21	Centers for Disease Control and Prevention	Louisiana Department of Health and Hospitals
10106	EPI_ISL_168712	A/Louisiana/14/2014	2014-10-22	Centers for Disease Control and Prevention	Louisiana Department of Health and Hospitals
10107	EPI_ISL_168713	A/Maine/05/2014	2014-10-14	Centers for Disease Control and Prevention	Maine Health and Environmental Testing Laboratory
10108	EPI_ISL_168714	A/Maryland/26/2014	2014-09-16	Centers for Disease Control and Prevention	Maryland Department of Health and Mental Hygiene
10109	EPI_ISL_168716	A/New_Hampshire/21/2014	2014-10-17	Centers for Disease Control and Prevention	New Hampshire Public Health Laboratories
10110	EPI_ISL_168718	A/Oregon/05/2014	2014-10-09	Centers for Disease Control and Prevention	Oregon Public Health Laboratory
10111	EPI_ISL_168719	A/Oregon/06/2014	2014-10-09	Centers for Disease Control and Prevention	Oregon Public Health Laboratory
10112	EPI_ISL_168721	A/Oregon/09/2014	2014-10-05	Centers for Disease Control and Prevention	Oregon Public Health Laboratory
10113	EPI_ISL_168722	A/Texas/34/2014	2014-06-10	Centers for Disease Control and Prevention	Texas Department of State Health Services-Laboratory Services
10114	EPI_ISL_168723	A/Texas/37/2014	2014-10-01	Centers for Disease Control and Prevention	Texas Department of State Health Services-Laboratory Services
10115	EPI_ISL_168724	A/Texas/40/2014	2014-09-22	Centers for Disease Control and Prevention	Texas Department of State Health Services-Laboratory Services
10116	EPI_ISL_168725	A/Texas/42/2014	2014-10-22	Centers for Disease Control and Prevention	Texas Department of State Health Services-Laboratory Services
10117	EPI_ISL_168726	A/Texas/43/2014	2014-10-15	Centers for Disease Control and Prevention	Texas Department of State Health Services-Laboratory Services
10118	EPI_ISL_200667	A/Alaska/45/2015	2015-06-23	Centers for Disease Control and Prevention	Alaska State Virology Lab
10119	EPI_ISL_200668	A/Alaska/46/2015	2015-06-21	Centers for Disease Control and Prevention	Alaska State Virology Lab
10120	EPI_ISL_200669	A/Alaska/48/2015	2015-06-21	Centers for Disease Control and Prevention	Alaska State Virology Lab
10121	EPI_ISL_200685	A/Alaska/67/2015	2015-07-01	Centers for Disease Control and Prevention	Alaska State Virology Lab
10122	EPI_ISL_200686	A/New_York/55/2015	2015-07-10	Centers for Disease Control and Prevention	New York State Department of Health
10123	EPI_ISL_200687	A/Ohio/18/2015	2015-07-23	Centers for Disease Control and Prevention	Ohio Department of Health Laboratories
10124	EPI_ISL_200688	A/Oregon/11/2015	2015-06-30	Centers for Disease Control and Prevention	Oregon Public Health Laboratory
10125	EPI_ISL_200690	A/Nebraska/17/2015	2015-07-15	Centers for Disease Control and Prevention	Nebraska Public Health Lab
10126	EPI_ISL_200697	A/Utah/15/2015	2015-07-13	Centers for Disease Control and Prevention	Utah Department of Health
10127	EPI_ISL_200718	A/Oregon/17/2015	2015-07-01	Centers for Disease Control and Prevention	Oregon Public Health Laboratory
10128	EPI_ISL_200724	A/Florida/60/2015	2015-08-09	Centers for Disease Control and Prevention	Florida Department of Health-Tampa
10129	EPI_ISL_200725	A/Alaska/160/2015	2015-08-18	Centers for Disease Control and Prevention	Alaska State Virology Lab
10130	EPI_ISL_200727	A/Tennessee/18/2015	2015-08-18	Centers for Disease Control and Prevention	Tennessee Department of Health Laboratory-Nashville
10131	EPI_ISL_200728	A/Tennessee/20/2015	2015-08-19	Centers for Disease Control and Prevention	Tennessee Department of Health Laboratory-Nashville
10132	EPI_ISL_200745	A/Indiana/18/2015	2015-09-01	Centers for Disease Control and Prevention	Indiana State Department of Health Laboratories
10133	EPI_ISL_200746	A/Indiana/26/2015	2015-09-03	Centers for Disease Control and Prevention	Indiana State Department of Health Laboratories
10134	EPI_ISL_200747	A/Indiana/27/2015	2015-09-03	Centers for Disease Control and Prevention	Indiana State Department of Health Laboratories
10135	EPI_ISL_200749	A/Montana/18/2015	2015-09-11	Centers for Disease Control and Prevention	Montana Public Health Laboratory
10136	EPI_ISL_200750	A/Montana/19/2015	2015-09-13	Centers for Disease Control and Prevention	Montana Public Health Laboratory
10137	EPI_ISL_200751	A/Montana/20/2015	2015-09-15	Centers for Disease Control and Prevention	Montana Public Health Laboratory
10138	EPI_ISL_200752	A/Montana/21/2015	2015-09-14	Centers for Disease Control and Prevention	Montana Public Health Laboratory
10139	EPI_ISL_200753	A/Montana/23/2015	2015-09-17	Centers for Disease Control and Prevention	Montana Public Health Laboratory
10140	EPI_ISL_200755	A/Montana/25/2015	2015-09-19	Centers for Disease Control and Prevention	Montana Public Health Laboratory
10141	EPI_ISL_200756	A/Montana/26/2015	2015-09-17	Centers for Disease Control and Prevention	Montana Public Health Laboratory
10142	EPI_ISL_200757	A/Montana/27/2015	2015-09-20	Centers for Disease Control and Prevention	Montana Public Health Laboratory
10143	EPI_ISL_200758	A/Kentucky/15/2015	2015-09-28	Centers for Disease Control and Prevention	Kentucky Division of Laboratory Services
10144	EPI_ISL_200759	A/Wisconsin/83/2015	2015-09-24	Centers for Disease Control and Prevention	Wisconsin State Laboratory of Hygiene
10145	EPI_ISL_200760	A/Wisconsin/84/2015	2015-10-01	Centers for Disease Control and Prevention	Wisconsin State Laboratory of Hygiene
10146	EPI_ISL_200761	A/Wisconsin/76/2015	2015-09-01	Centers for Disease Control and Prevention	Wisconsin State Laboratory of Hygiene
10147	EPI_ISL_200762	A/Michigan/42/2015	2015-08-18	Centers for Disease Control and Prevention	Michigan Department of Community Health
10148	EPI_ISL_200765	A/Michigan/52/2015	2015-09-14	Centers for Disease Control and Prevention	Michigan Department of Community Health
10149	EPI_ISL_200766	A/Michigan/53/2015	2015-09-12	Centers for Disease Control and Prevention	Michigan Department of Community Health
10150	EPI_ISL_200767	A/Michigan/54/2015	2015-09-19	Centers for Disease Control and Prevention	Michigan Department of Community Health
10151	EPI_ISL_200768	A/Michigan/55/2015	2015-09-18	Centers for Disease Control and Prevention	Michigan Department of Community Health
10152	EPI_ISL_200769	A/Montana/28/2015	2015-09-24	Centers for Disease Control and Prevention	Montana Laboratory Services Bureau
10153	EPI_ISL_200770	A/Montana/29/2015	2015-09-26	Centers for Disease Control and Prevention	Montana Laboratory Services Bureau
10154	EPI_ISL_201194	A/Alaska/40/2015	2015-06-19	Centers for Disease Control and Prevention	Alaska State Virology Lab
10155	EPI_ISL_201195	A/Alaska/44/2015	2015-06-21	Centers for Disease Control and Prevention	Alaska State Virology Lab
10156	EPI_ISL_201198	A/Alaska/54/2015	2015-06-20	Centers for Disease Control and Prevention	Alaska State Virology Lab
10157	EPI_ISL_201199	A/Alaska/55/2015	2015-06-18	Centers for Disease Control and Prevention	Alaska State Virology Lab
10158	EPI_ISL_201200	A/Alaska/56/2015	2015-06-18	Centers for Disease Control and Prevention	Alaska State Virology Lab
10159	EPI_ISL_201201	A/Alaska/57/2015	2015-06-18	Centers for Disease Control and Prevention	Alaska State Virology Lab
10160	EPI_ISL_201202	A/Alaska/59/2015	2015-06-17	Centers for Disease Control and Prevention	Alaska State Virology Lab
10161	EPI_ISL_201203	A/Alaska/61/2015	2015-06-18	Centers for Disease Control and Prevention	Alaska State Virology Lab
10162	EPI_ISL_201204	A/Alaska/62/2015	2015-06-21	Centers for Disease Control and Prevention	Alaska State Virology Lab
10163	EPI_ISL_201205	A/Alaska/63/2015	2015-06-24	Centers for Disease Control and Prevention	Alaska State Virology Lab
10164	EPI_ISL_201206	A/Alaska/64/2015	2015-06-24	Centers for Disease Control and Prevention	Alaska State Virology Lab
10165	EPI_ISL_201209	A/Alaska/96/2015	2015-06-30	Centers for Disease Control and Prevention	Alaska State Virology Lab
10166	EPI_ISL_201210	A/Alaska/97/2015	2015-07-02	Centers for Disease Control and Prevention	Alaska State Virology Lab
10167	EPI_ISL_201211	A/Alaska/98/2015	2015-07-03	Centers for Disease Control and Prevention	Alaska State Virology Lab
10168	EPI_ISL_201212	A/Alaska/99/2015	2015-07-03	Centers for Disease Control and Prevention	Alaska State Virology Lab
10169	EPI_ISL_201213	A/Alaska/100/2015	2015-07-03	Centers for Disease Control and Prevention	Alaska State Virology Lab
10170	EPI_ISL_201214	A/Alaska/101/2015	2015-07-04	Centers for Disease Control and Prevention	Alaska State Virology Lab
10171	EPI_ISL_201215	A/Alaska/102/2015	2015-06-28	Centers for Disease Control and Prevention	Alaska State Virology Lab
10172	EPI_ISL_201216	A/Alaska/103/2015	2015-07-04	Centers for Disease Control and Prevention	Alaska State Virology Lab
10173	EPI_ISL_201217	A/Alaska/112/2015	2015-07-04	Centers for Disease Control and Prevention	Alaska State Virology Lab
10174	EPI_ISL_201218	A/Alaska/113/2015	2015-07-10	Centers for Disease Control and Prevention	Alaska State Virology Lab
10175	EPI_ISL_201219	A/Alaska/114/2015	2015-07-06	Centers for Disease Control and Prevention	Alaska State Virology Lab
10176	EPI_ISL_201220	A/Alaska/115/2015	2015-07-04	Centers for Disease Control and Prevention	Alaska State Virology Lab
10177	EPI_ISL_201221	A/Oregon/14/2015	2015-06-29	Centers for Disease Control and Prevention	Oregon Public Health Laboratory
10178	EPI_ISL_201252	A/Tennessee/19/2015	2015-08-18	Centers for Disease Control and Prevention	Tennessee Department of Health Laboratory-Nashville
10179	EPI_ISL_201253	A/Pennsylvania/32/2015	2015-09-16	Centers for Disease Control and Prevention	Pennsylvania Department of Health
10180	EPI_ISL_201254	A/New_Jersey/52/2015	2015-09-01	Centers for Disease Control and Prevention	New Jersey Department of Health & Senior Services
10181	EPI_ISL_201255	A/Alaska/206/2015	2015-09-07	Centers for Disease Control and Prevention	Alaska State Virology Lab
10182	EPI_ISL_201257	A/Alaska/208/2015	2015-09-02	Centers for Disease Control and Prevention	Alaska State Virology Lab
10183	EPI_ISL_201260	A/Ohio/29/2015	2015-09-17	Centers for Disease Control and Prevention	Ohio Department of Health Laboratories
10184	EPI_ISL_201272	A/Florida/74/2015	2015-10-03	Centers for Disease Control and Prevention	Florida Department of Health-Jacksonville
10185	EPI_ISL_201273	A/Florida/75/2015	2015-10-01	Centers for Disease Control and Prevention	Florida Department of Health-Jacksonville
10186	EPI_ISL_201274	A/North_Carolina/32/2015	2015-09-28	Centers for Disease Control and Prevention	North Carolina State Laboratory of Public Health
10187	EPI_ISL_201276	A/Maine/39/2015	2015-10-07	Centers for Disease Control and Prevention	Maine Health and Environmental Testing Laboratory
10188	EPI_ISL_201277	A/Maine/40/2015	2015-10-09	Centers for Disease Control and Prevention	Maine Health and Environmental Testing Laboratory
10189	EPI_ISL_201278	A/Maine/41/2015	2015-10-12	Centers for Disease Control and Prevention	Maine Health and Environmental Testing Laboratory
10190	EPI_ISL_201279	A/Missouri/41/2015	2015-10-04	Centers for Disease Control and Prevention	Missouri Department. of Health & Senior Services
10191	EPI_ISL_201280	A/Missouri/42/2015	2015-10-04	Centers for Disease Control and Prevention	Missouri Department. of Health & Senior Services
10192	EPI_ISL_201281	A/Montana/30/2015	2015-10-06	Centers for Disease Control and Prevention	Montana Laboratory Services Bureau
10193	EPI_ISL_201282	A/Montana/31/2015	2015-10-07	Centers for Disease Control and Prevention	Montana Laboratory Services Bureau
10194	EPI_ISL_201283	A/Montana/32/2015	2015-10-12	Centers for Disease Control and Prevention	Montana Laboratory Services Bureau
10195	EPI_ISL_201284	A/Arizona/20/2015	2015-10-04	Centers for Disease Control and Prevention	South Carolina Department of Health
10196	EPI_ISL_201285	A/Arizona/21/2015	2015-10-02	Centers for Disease Control and Prevention	Arizona Department of Health Services
10197	EPI_ISL_201286	A/Arizona/22/2015	2015-10-07	Centers for Disease Control and Prevention	South Carolina Department of Health
10198	EPI_ISL_201287	A/Oregon/19/2015	2015-10-08	Centers for Disease Control and Prevention	Oregon Public Health Laboratory
10199	EPI_ISL_201288	A/Oregon/20/2015	2015-10-09	Centers for Disease Control and Prevention	Oregon Public Health Laboratory
10200	EPI_ISL_201289	A/Oregon/21/2015	2015-10-09	Centers for Disease Control and Prevention	Oregon Public Health Laboratory
10201	EPI_ISL_201290	A/Oregon/22/2015	2015-10-09	Centers for Disease Control and Prevention	Oregon Public Health Laboratory
10202	EPI_ISL_201291	A/Oregon/23/2015	2015-10-12	Centers for Disease Control and Prevention	Oregon Public Health Laboratory
10203	EPI_ISL_201292	A/Oregon/24/2015	2015-10-12	Centers for Disease Control and Prevention	Oregon Public Health Laboratory
10204	EPI_ISL_201293	A/Alaska/253/2015	2015-10-02	Centers for Disease Control and Prevention	Alaska State Virology Lab
10205	EPI_ISL_201294	A/Alaska/254/2015	2015-10-05	Centers for Disease Control and Prevention	Alaska State Virology Lab
10206	EPI_ISL_201295	A/Alaska/255/2015	2015-10-06	Centers for Disease Control and Prevention	Alaska State Virology Lab
10207	EPI_ISL_201296	A/Alaska/256/2015	2015-10-05	Centers for Disease Control and Prevention	Alaska State Virology Lab
10208	EPI_ISL_201297	A/Washington/40/2015	2015-09-01	Centers for Disease Control and Prevention	Washington State Public Health Laboratory
10209	EPI_ISL_201298	A/Washington/41/2015	2015-08-31	Centers for Disease Control and Prevention	Washington State Public Health Laboratory
10210	EPI_ISL_201299	A/Washington/42/2015	2015-08-31	Centers for Disease Control and Prevention	Washington State Public Health Laboratory
10211	EPI_ISL_201300	A/Washington/43/2015	2015-08-31	Centers for Disease Control and Prevention	Washington State Public Health Laboratory
10212	EPI_ISL_201301	A/Washington/44/2015	2015-09-07	Centers for Disease Control and Prevention	Washington State Public Health Laboratory
10213	EPI_ISL_201305	A/Minnesota/42/2015	2015-09-14	Centers for Disease Control and Prevention	Minnesota Department of Health
10214	EPI_ISL_201306	A/Minnesota/43/2015	2015-09-17	Centers for Disease Control and Prevention	Minnesota Department of Health
10215	EPI_ISL_201307	A/Hawaii/58/2015	2015-09-15	Centers for Disease Control and Prevention	State of Hawaii Department of Health
10216	EPI_ISL_201308	A/Hawaii/60/2015	2015-09-26	Centers for Disease Control and Prevention	State of Hawaii Department of Health
10217	EPI_ISL_201309	A/Hawaii/61/2015	2015-09-28	Centers for Disease Control and Prevention	State of Hawaii Department of Health
10218	EPI_ISL_201310	A/Idaho/25/2015	2015-09-18	Centers for Disease Control and Prevention	State of Idaho Bureau of Laboratories
10219	EPI_ISL_201312	A/Texas/69/2015	2015-10-06	Centers for Disease Control and Prevention	Texas Department of State Health Services-Laboratory Services
10220	EPI_ISL_201313	A/Texas/70/2015	2015-10-06	Centers for Disease Control and Prevention	Texas Department of State Health Services-Laboratory Services
10221	EPI_ISL_201314	A/Vermont/08/2015	2015-08-19	Centers for Disease Control and Prevention	Vermont Department of Health Laboratory
10222	EPI_ISL_201315	A/Vermont/09/2015	2015-09-30	Centers for Disease Control and Prevention	Vermont Department of Health Laboratory
10223	EPI_ISL_201316	A/Pennsylvania/36/2015	2015-10-02	Centers for Disease Control and Prevention	Pennsylvania Department of Health
10224	EPI_ISL_201317	A/New_Hampshire/41/2015	2015-10-10	Centers for Disease Control and Prevention	New Hampshire Public Health Laboratories
10225	EPI_ISL_233424	A/New_York/82/2016	2016-07-12	Centers for Disease Control and Prevention	New York State Department of Health
10226	EPI_ISL_233427	A/Wisconsin/74/2016	2016-08-08	Centers for Disease Control and Prevention	Wisconsin State Laboratory of Hygiene
10227	EPI_ISL_233428	A/Hawaii/61/2016	2016-07-19	Centers for Disease Control and Prevention	State of Hawaii Department of Health
10228	EPI_ISL_233429	A/Vermont/24/2016	2016-04-17	Centers for Disease Control and Prevention	Vermont Department of Health Laboratory
10229	EPI_ISL_233430	A/Nebraska/20/2016	2016-06-27	Centers for Disease Control and Prevention	Nebraska Public Health Lab
10230	EPI_ISL_233433	A/Hawaii/59/2016	2016-07-11	Centers for Disease Control and Prevention	State of Hawaii Department of Health
10231	EPI_ISL_233434	A/Hawaii/60/2016	2016-07-11	Centers for Disease Control and Prevention	State of Hawaii Department of Health
10232	EPI_ISL_233441	A/Arizona/67/2016	2016-05-04	Centers for Disease Control and Prevention	Arizona Department of Health Services
10233	EPI_ISL_233445	A/Hawaii/62/2016	2016-07-23	Centers for Disease Control and Prevention	State of Hawaii Department of Health
10234	EPI_ISL_233447	A/California/120/2016	2016-06-27	Centers for Disease Control and Prevention	California Department of Health Services
10235	EPI_ISL_233456	A/Texas/179/2016	2016-08-15	Centers for Disease Control and Prevention	Texas Department of State Health Services-Laboratory Services
10236	EPI_ISL_233457	A/Texas/178/2016	2016-08-04	Centers for Disease Control and Prevention	Texas Department of State Health Services-Laboratory Services
10237	EPI_ISL_233461	A/Nebraska/21/2016	2016-08-11	Centers for Disease Control and Prevention	Nebraska Public Health Lab
10238	EPI_ISL_233469	A/New_York/86/2016	2016-07-28	Centers for Disease Control and Prevention	New York State Department of Health
10239	EPI_ISL_233470	A/Ohio/30/2016	2016-08-10	Centers for Disease Control and Prevention	Ohio Department of Health Laboratories
10240	EPI_ISL_233473	A/Ohio/34/2016	2016-08-17	Centers for Disease Control and Prevention	Ohio Department of Health Laboratories
10241	EPI_ISL_233474	A/Texas/176/2016	2016-06-22	Centers for Disease Control and Prevention	Texas Department of State Health Services-Laboratory Services
10242	EPI_ISL_234039	A/Hawaii/63/2016	2016-07-31	Centers for Disease Control and Prevention	State of Hawaii Department of Health
10243	EPI_ISL_234040	A/Hawaii/64/2016	2016-08-03	Centers for Disease Control and Prevention	State of Hawaii Department of Health
10244	EPI_ISL_234047	A/Iowa/23/2016	2016-08-19	Centers for Disease Control and Prevention	Iowa State Hygienic Laboratory
10245	EPI_ISL_234049	A/Kentucky/29/2016	2016-08-25	Centers for Disease Control and Prevention	Kentucky Division of Laboratory Services
10246	EPI_ISL_234050	A/Michigan/97/2016	2016-08-17	Centers for Disease Control and Prevention	Michigan Department of Community Health
10247	EPI_ISL_234051	A/Michigan/98/2016	2016-08-21	Centers for Disease Control and Prevention	Michigan Department of Community Health
10248	EPI_ISL_234052	A/Montana/44/2016	2016-08-19	Centers for Disease Control and Prevention	Montana Laboratory Services Bureau
10249	EPI_ISL_234053	A/Montana/45/2016	2016-08-22	Centers for Disease Control and Prevention	Montana Laboratory Services Bureau
10250	EPI_ISL_234054	A/Texas/180/2016	2016-08-28	Centers for Disease Control and Prevention	Texas Department of State Health Services-Laboratory Services
10251	EPI_ISL_234055	A/Wisconsin/77/2016	2016-08-12	Centers for Disease Control and Prevention	Wisconsin State Laboratory of Hygiene
10252	EPI_ISL_234469	A/Michigan/87/2016	2016-08-08	Centers for Disease Control and Prevention	Michigan Department of Community Health
10253	EPI_ISL_234471	A/Ohio/29/2016	2016-08-14	Centers for Disease Control and Prevention	Ohio Department of Health Laboratories
10254	EPI_ISL_234473	A/Michigan/90/2016	2016-08-17	Centers for Disease Control and Prevention	Michigan Department of Community Health
10255	EPI_ISL_234477	A/Michigan/94/2016	2016-08-12	Centers for Disease Control and Prevention	Michigan Department of Community Health
10256	EPI_ISL_234479	A/Michigan/96/2016	2016-08-10	Centers for Disease Control and Prevention	Michigan Department of Community Health
10257	EPI_ISL_234480	A/Ohio/32/2016	2016-08-17	Centers for Disease Control and Prevention	Ohio Department of Health Laboratories
10258	EPI_ISL_234481	A/Ohio/35/2016	2016-08-17	Centers for Disease Control and Prevention	Ohio Department of Health Laboratories
10259	EPI_ISL_266279	A/Alabama/21/2017	2017-05-09	Centers for Disease Control and Prevention	ADPH Bureau of Clinical Laboratories
10260	EPI_ISL_266280	A/Alabama/18/2017	2017-05-04	Centers for Disease Control and Prevention	ADPH Bureau of Clinical Laboratories
10261	EPI_ISL_266281	A/Alabama/19/2017	2017-05-04	Centers for Disease Control and Prevention	ADPH Bureau of Clinical Laboratories
10262	EPI_ISL_266282	A/Alabama/20/2017	2017-05-04	Centers for Disease Control and Prevention	ADPH Bureau of Clinical Laboratories
10263	EPI_ISL_266283	A/Connecticut/22/2017	2017-04-28	Centers for Disease Control and Prevention	Connecticut Department. of Public Health
10264	EPI_ISL_266284	A/Connecticut/23/2017	2017-05-01	Centers for Disease Control and Prevention	Connecticut Department. of Public Health
10265	EPI_ISL_266285	A/Louisiana/42/2017	2017-05-02	Centers for Disease Control and Prevention	Louisiana Department of Health and Hospitals
10266	EPI_ISL_266286	A/Louisiana/41/2017	2017-04-26	Centers for Disease Control and Prevention	Louisiana Department of Health and Hospitals
10267	EPI_ISL_266287	A/Wisconsin/312/2017	2017-05-01	Centers for Disease Control and Prevention	Wisconsin State Laboratory of Hygiene
10268	EPI_ISL_266288	A/Wisconsin/313/2017	2017-05-08	Centers for Disease Control and Prevention	Wisconsin State Laboratory of Hygiene
10269	EPI_ISL_266289	A/North_Carolina/29/2017	2017-03-27	Centers for Disease Control and Prevention	North Carolina State Laboratory of Public Health
10270	EPI_ISL_266290	A/Florida/38/2017	2017-04-30	Centers for Disease Control and Prevention	Florida Department of Health-Tampa
10271	EPI_ISL_266291	A/Florida/37/2017	2017-04-27	Centers for Disease Control and Prevention	Florida Department of Health-Tampa
10272	EPI_ISL_266294	A/Virginia/27/2017	2017-04-07	Centers for Disease Control and Prevention	Virginia Division of Consolidated Laboratories
10273	EPI_ISL_266295	A/Virginia/28/2017	2017-04-19	Centers for Disease Control and Prevention	Virginia Division of Consolidated Laboratories
10274	EPI_ISL_266297	A/West_Virginia/18/2017	2017-04-30	Centers for Disease Control and Prevention	West Virginia Office of Laboratory Services
10275	EPI_ISL_266298	A/Maryland/36/2017	2017-04-29	Centers for Disease Control and Prevention	Maryland Department of Health and Mental Hygiene
10276	EPI_ISL_266673	A/Michigan/49/2017	2017-04-03	Centers for Disease Control and Prevention	University of Michigan SPH EPID
10277	EPI_ISL_266674	A/Michigan/54/2017	2017-04-10	Centers for Disease Control and Prevention	University of Michigan SPH EPID
10278	EPI_ISL_266675	A/Michigan/55/2017	2017-04-11	Centers for Disease Control and Prevention	University of Michigan SPH EPID
10279	EPI_ISL_266676	A/Michigan/56/2017	2017-04-11	Centers for Disease Control and Prevention	University of Michigan SPH EPID
10280	EPI_ISL_266680	A/Tennessee/40/2017	2017-04-17	Centers for Disease Control and Prevention	Vanderbilt University Medical Center
10281	EPI_ISL_266681	A/Tennessee/41/2017	2017-04-27	Centers for Disease Control and Prevention	Vanderbilt University Medical Center
10282	EPI_ISL_266683	A/Texas/102/2017	2017-03-29	Centers for Disease Control and Prevention	Baylor Scott and White Health
10283	EPI_ISL_266685	A/Texas/104/2017	2017-03-31	Centers for Disease Control and Prevention	Baylor Scott and White Health
10284	EPI_ISL_266686	A/Texas/76/2017	2017-01-09	Centers for Disease Control and Prevention	Baylor Scott and White Health
10285	EPI_ISL_266687	A/Texas/77/2017	2017-01-11	Centers for Disease Control and Prevention	Baylor Scott and White Health
10286	EPI_ISL_266691	A/Texas/82/2017	2017-02-01	Centers for Disease Control and Prevention	Baylor Scott and White Health
10287	EPI_ISL_266694	A/Texas/84/2017	2017-02-07	Centers for Disease Control and Prevention	Baylor Scott and White Health
10288	EPI_ISL_266695	A/Texas/85/2017	2017-02-04	Centers for Disease Control and Prevention	Baylor Scott and White Health
10289	EPI_ISL_266697	A/Texas/87/2017	2017-02-12	Centers for Disease Control and Prevention	Baylor Scott and White Health
10290	EPI_ISL_266698	A/Texas/88/2017	2017-02-08	Centers for Disease Control and Prevention	Baylor Scott and White Health
10291	EPI_ISL_266700	A/Texas/90/2017	2017-02-14	Centers for Disease Control and Prevention	Baylor Scott and White Health
10292	EPI_ISL_266701	A/Texas/91/2017	2017-02-24	Centers for Disease Control and Prevention	Baylor Scott and White Health
10293	EPI_ISL_266702	A/Texas/92/2017	2017-02-28	Centers for Disease Control and Prevention	Baylor Scott and White Health
10294	EPI_ISL_266703	A/Texas/93/2017	2017-02-21	Centers for Disease Control and Prevention	Baylor Scott and White Health
10295	EPI_ISL_266704	A/Texas/94/2017	2017-02-27	Centers for Disease Control and Prevention	Baylor Scott and White Health
10296	EPI_ISL_266705	A/Texas/95/2017	2017-03-06	Centers for Disease Control and Prevention	Baylor Scott and White Health
10297	EPI_ISL_266706	A/Texas/96/2017	2017-03-06	Centers for Disease Control and Prevention	Baylor Scott and White Health
10298	EPI_ISL_266707	A/Texas/97/2017	2017-03-14	Centers for Disease Control and Prevention	Baylor Scott and White Health
10299	EPI_ISL_266709	A/Texas/98/2017	2017-03-12	Centers for Disease Control and Prevention	Baylor Scott and White Health
10300	EPI_ISL_266710	A/Texas/99/2017	2017-03-21	Centers for Disease Control and Prevention	Baylor Scott and White Health
10301	EPI_ISL_266711	A/Wisconsin/43/2017	2017-04-13	Centers for Disease Control and Prevention	Marshfield Clinic Research Foundation
10302	EPI_ISL_267075	A/Texas/105/2017	2017-02-24	Centers for Disease Control and Prevention	U.S. Air Force School of Aerospace Medicine
10303	EPI_ISL_299904	A/Wyoming/06/2018	2018-01-22	Centers for Disease Control and Prevention	Wyoming Public Health Laboratory
10304	EPI_ISL_299905	A/Wyoming/34/2017	2017-12-21	Centers for Disease Control and Prevention	Wyoming Public Health Laboratory
10305	EPI_ISL_299906	A/Montana/04/2018	2018-01-10	Centers for Disease Control and Prevention	Montana Laboratory Services Bureau
10306	EPI_ISL_299909	A/Hawaii/05/2018	2018-01-10	Centers for Disease Control and Prevention	State of Hawaii Department of Health
10307	EPI_ISL_299910	A/Alaska/02/2018	2018-01-15	Centers for Disease Control and Prevention	Alaska State Virology Lab
10308	EPI_ISL_299911	A/Alaska/04/2018	2018-01-22	Centers for Disease Control and Prevention	Alaska State Virology Lab
10309	EPI_ISL_299912	A/California/18/2018	2018-01-12	Centers for Disease Control and Prevention	California Department of Health Services
10310	EPI_ISL_299916	A/New_York/03/2018	2018-01-08	Centers for Disease Control and Prevention	New York State Department of Health
10311	EPI_ISL_299917	A/New_York/06/2018	2018-01-18	Centers for Disease Control and Prevention	New York State Department of Health
10312	EPI_ISL_299918	A/Delaware/03/2018	2018-01-19	Centers for Disease Control and Prevention	Delaware Public Health Lab
10313	EPI_ISL_299919	A/Delaware/04/2018	2018-01-19	Centers for Disease Control and Prevention	Delaware Public Health Lab
10314	EPI_ISL_299920	A/Ohio/05/2018	2018-01-21	Centers for Disease Control and Prevention	Ohio Department of Health Laboratories
10315	EPI_ISL_299921	A/Kentucky/06/2018	2018-01-22	Centers for Disease Control and Prevention	Kentucky Division of Laboratory Services
10316	EPI_ISL_299922	A/Kentucky/05/2018	2018-01-19	Centers for Disease Control and Prevention	Kentucky Division of Laboratory Services
10317	EPI_ISL_299923	A/Maine/06/2018	2018-01-25	Centers for Disease Control and Prevention	Maine Health and Environmental Testing Laboratory
10318	EPI_ISL_299924	A/Maine/07/2018	2018-01-25	Centers for Disease Control and Prevention	Maine Health and Environmental Testing Laboratory
10319	EPI_ISL_299926	A/Vermont/05/2018	2018-01-25	Centers for Disease Control and Prevention	Vermont Department of Health Laboratory
10320	EPI_ISL_299927	A/Georgia/04/2018	2018-01-14	Centers for Disease Control and Prevention	Georgia Public Health Laboratory
10321	EPI_ISL_299929	A/Georgia/08/2018	2018-01-21	Centers for Disease Control and Prevention	Georgia Public Health Laboratory
10322	EPI_ISL_299930	A/Georgia/10/2018	2018-01-22	Centers for Disease Control and Prevention	Georgia Public Health Laboratory
10323	EPI_ISL_299939	A/Montana/07/2018	2018-01-17	Centers for Disease Control and Prevention	Montana Laboratory Services Bureau
10324	EPI_ISL_299940	A/Hawaii/06/2018	2018-01-16	Centers for Disease Control and Prevention	State of Hawaii Department of Health
10325	EPI_ISL_299956	A/New_Jersey/07/2018	2018-01-26	Centers for Disease Control and Prevention	New Jersey Department of Health & Senior Services
10326	EPI_ISL_299957	A/West_Virginia/06/2018	2018-01-23	Centers for Disease Control and Prevention	West Virginia Office of Laboratory Services
10327	EPI_ISL_299958	A/West_Virginia/04/2018	2018-01-10	Centers for Disease Control and Prevention	West Virginia Office of Laboratory Services
10328	EPI_ISL_299960	A/Virginia/06/2018	2018-01-29	Centers for Disease Control and Prevention	Virginia Division of Consolidated Laboratories
10329	EPI_ISL_299961	A/Virginia/08/2018	2018-01-31	Centers for Disease Control and Prevention	Virginia Division of Consolidated Laboratories
10330	EPI_ISL_299962	A/Massachusetts/07/2018	2018-01-26	Centers for Disease Control and Prevention	Massachusetts Department of Public Health
10331	EPI_ISL_299963	A/California/169/2017	2017-12-30	Centers for Disease Control and Prevention	California Department of Health Services
10332	EPI_ISL_299964	A/Tennessee/07/2018	2018-01-29	Centers for Disease Control and Prevention	Tennessee Department of Health Laboratory-Nashville
10333	EPI_ISL_299965	A/Tennessee/05/2018	2018-01-26	Centers for Disease Control and Prevention	Tennessee Department of Health Laboratory-Nashville
10334	EPI_ISL_299966	A/New_Hampshire/08/2018	2018-01-25	Centers for Disease Control and Prevention	New Hampshire Public Health Laboratories
10335	EPI_ISL_299967	A/New_Hampshire/06/2018	2018-01-23	Centers for Disease Control and Prevention	New Hampshire Public Health Laboratories
10336	EPI_ISL_299968	A/Connecticut/05/2018	2018-01-24	Centers for Disease Control and Prevention	Connecticut Department. of Public Health
10337	EPI_ISL_299969	A/Connecticut/08/2018	2018-01-29	Centers for Disease Control and Prevention	Connecticut Department. of Public Health
10338	EPI_ISL_299970	A/Delaware/06/2018	2018-01-26	Centers for Disease Control and Prevention	Delaware Public Health Lab
10339	EPI_ISL_299971	A/Delaware/08/2018	2018-01-28	Centers for Disease Control and Prevention	Delaware Public Health Lab
10340	EPI_ISL_299972	A/Florida/13/2018	2018-01-29	Centers for Disease Control and Prevention	Florida Department of Health-Tampa
10341	EPI_ISL_299973	A/Florida/15/2018	2018-01-30	Centers for Disease Control and Prevention	Florida Department of Health-Tampa
10342	EPI_ISL_299974	A/Maryland/06/2018	2018-01-23	Centers for Disease Control and Prevention	Maryland Department of Health and Mental Hygiene
10343	EPI_ISL_299975	A/Maryland/07/2018	2018-01-25	Centers for Disease Control and Prevention	Maryland Department of Health and Mental Hygiene
10344	EPI_ISL_331797	A/Washington/184/2018	2018-10-08	Centers for Disease Control and Prevention	Washington State Public Health Laboratory
10345	EPI_ISL_331798	A/Montana/37/2018	2018-10-11	Centers for Disease Control and Prevention	Montana Laboratory Services Bureau
10346	EPI_ISL_331799	A/Hawaii/61/2018	2018-10-15	Centers for Disease Control and Prevention	State of Hawaii Department of Health
10347	EPI_ISL_331800	A/Idaho/24/2018	2018-10-23	Centers for Disease Control and Prevention	State of Idaho Bureau of Laboratories
10348	EPI_ISL_331801	A/Idaho/25/2018	2018-10-25	Centers for Disease Control and Prevention	State of Idaho Bureau of Laboratories
10349	EPI_ISL_331802	A/Hawaii/60/2018	2018-10-05	Centers for Disease Control and Prevention	State of Hawaii Department of Health
10350	EPI_ISL_331803	A/Arizona/40/2018	2018-09-26	Centers for Disease Control and Prevention	Arizona Department of Health Services
10351	EPI_ISL_331864	A/Alaska/54/2018	2018-10-10	Centers for Disease Control and Prevention	Alaska State Virology Lab
10352	EPI_ISL_331865	A/Hawaii/64/2018	2018-10-25	Centers for Disease Control and Prevention	State of Hawaii Department of Health
10353	EPI_ISL_331866	A/Hawaii/65/2018	2018-10-28	Centers for Disease Control and Prevention	State of Hawaii Department of Health
10354	EPI_ISL_331878	A/New_Hampshire/27/2018	2018-10-10	Centers for Disease Control and Prevention	New Hampshire Public Health Laboratories
10355	EPI_ISL_331879	A/Iowa/63/2018	2018-10-24	Centers for Disease Control and Prevention	Iowa State Hygienic Laboratory
10356	EPI_ISL_331880	A/Iowa/66/2018	2018-11-07	Centers for Disease Control and Prevention	Iowa State Hygienic Laboratory
10357	EPI_ISL_331882	A/Florida/94/2018	2018-10-22	Centers for Disease Control and Prevention	Florida Department of Health-Tampa
10358	EPI_ISL_331883	A/Wisconsin/502/2018	2018-11-03	Centers for Disease Control and Prevention	Wisconsin State Laboratory of Hygiene
10359	EPI_ISL_331884	A/Arizona/45/2018	2018-10-19	Centers for Disease Control and Prevention	Arizona Department of Health Services
10360	EPI_ISL_331885	A/Minnesota/53/2018	2018-11-03	Centers for Disease Control and Prevention	Minnesota Department of Health
10361	EPI_ISL_331886	A/Nebraska/09/2018	2018-11-06	Centers for Disease Control and Prevention	Nebraska Public Health Lab
10362	EPI_ISL_331887	A/Florida/92/2018	2018-10-18	Centers for Disease Control and Prevention	Florida Department of Health-Tampa
10363	EPI_ISL_331888	A/Alaska/52/2018	2018-09-12	Centers for Disease Control and Prevention	Alaska State Virology Lab
10364	EPI_ISL_331891	A/Florida/87/2018	2018-09-26	Centers for Disease Control and Prevention	Florida Department of Health-Tampa
10365	EPI_ISL_331893	A/Maryland/48/2018	2018-10-28	Centers for Disease Control and Prevention	Maryland Department of Health and Mental Hygiene
10366	EPI_ISL_331896	A/New_Hampshire/28/2018	2018-10-25	Centers for Disease Control and Prevention	New Hampshire Public Health Laboratories
10367	EPI_ISL_331905	A/Florida/101/2018	2018-11-05	Centers for Disease Control and Prevention	Florida Department of Health-Tampa
10368	EPI_ISL_331906	A/Florida/100/2018	2018-11-04	Centers for Disease Control and Prevention	Florida Department of Health-Tampa
10369	EPI_ISL_331907	A/Florida/96/2018	2018-10-18	Centers for Disease Control and Prevention	Florida Department of Health-Jacksonville
10370	EPI_ISL_331908	A/Florida/99/2018	2018-11-02	Centers for Disease Control and Prevention	Florida Department of Health-Jacksonville
10371	EPI_ISL_331911	A/Colorado/29/2018	2018-10-29	Centers for Disease Control and Prevention	Colorado Department of Health Lab
10372	EPI_ISL_331912	A/California/64/2018	2018-10-11	Centers for Disease Control and Prevention	California Department of Health Services
10373	EPI_ISL_331913	A/West_Virginia/28/2018	2018-10-03	Centers for Disease Control and Prevention	West Virginia Office of Laboratory Services
10374	EPI_ISL_331915	A/Massachusetts/26/2018	2018-10-13	Centers for Disease Control and Prevention	Massachusetts Department of Public Health
10375	EPI_ISL_331917	A/California/71/2018	2018-10-30	Centers for Disease Control and Prevention	California Department of Health Services
10376	EPI_ISL_331918	A/Arizona/44/2018	2018-10-14	Centers for Disease Control and Prevention	Arizona Department of Health Services
10377	EPI_ISL_332536	A/California/77/2018	2018-11-02	Centers for Disease Control and Prevention	California Department of Health Services
10378	EPI_ISL_332537	A/California/74/2018	2018-10-17	Centers for Disease Control and Prevention	California Department of Health Services
10379	EPI_ISL_332538	A/Arizona/48/2018	2018-11-05	Centers for Disease Control and Prevention	Arizona Department of Health Services
10380	EPI_ISL_332539	A/Arizona/47/2018	2018-11-05	Centers for Disease Control and Prevention	Arizona Department of Health Services
10381	EPI_ISL_332540	A/Minnesota/54/2018	2018-10-26	Centers for Disease Control and Prevention	Minnesota Department of Health
10382	EPI_ISL_332541	A/Minnesota/55/2018	2018-11-03	Centers for Disease Control and Prevention	Minnesota Department of Health
10383	EPI_ISL_332542	A/New_Jersey/43/2018	2018-10-23	Centers for Disease Control and Prevention	New Jersey Department of Health & Senior Services
10384	EPI_ISL_332543	A/Indiana/34/2018	2018-11-19	Centers for Disease Control and Prevention	Indiana State Department of Health Laboratories
10385	EPI_ISL_332544	A/Michigan/408/2018	2018-11-10	Centers for Disease Control and Prevention	Michigan Department of Community Health
10386	EPI_ISL_332545	A/Montana/38/2018	2018-11-15	Centers for Disease Control and Prevention	Montana Laboratory Services Bureau
10387	EPI_ISL_332546	A/Wisconsin/507/2018	2018-11-27	Centers for Disease Control and Prevention	Wisconsin State Laboratory of Hygiene
10388	EPI_ISL_332547	A/Washington/187/2018	2018-11-09	Centers for Disease Control and Prevention	Washington State Public Health Laboratory
10389	EPI_ISL_332548	A/Idaho/29/2018	2018-11-18	Centers for Disease Control and Prevention	State of Idaho Bureau of Laboratories
10390	EPI_ISL_332549	A/Utah/42/2018	2018-11-13	Centers for Disease Control and Prevention	Utah Department of Health
10391	EPI_ISL_332550	A/District_Of_Columbia/26/2018	2018-10-22	Centers for Disease Control and Prevention	DC Public Health Lab
10392	EPI_ISL_332551	A/Delaware/41/2018	2018-11-04	Centers for Disease Control and Prevention	Delaware Public Health Lab
10393	EPI_ISL_332552	A/Delaware/40/2018	2018-11-03	Centers for Disease Control and Prevention	Delaware Public Health Lab
10394	EPI_ISL_332553	A/New_Jersey/42/2018	2018-10-15	Centers for Disease Control and Prevention	New Jersey Department of Health & Senior Services
10395	EPI_ISL_332554	A/Florida/109/2018	2018-11-15	Centers for Disease Control and Prevention	Florida Department of Health-Tampa
10396	EPI_ISL_332555	A/Florida/111/2018	2018-11-19	Centers for Disease Control and Prevention	Florida Department of Health-Tampa
10397	EPI_ISL_332556	A/Washington/186/2018	2018-10-26	Centers for Disease Control and Prevention	Washington State Public Health Laboratory
10398	EPI_ISL_332558	A/Wisconsin/504/2018	2018-11-17	Centers for Disease Control and Prevention	Wisconsin State Laboratory of Hygiene
10399	EPI_ISL_332560	A/Florida/107/2018	2018-11-14	Centers for Disease Control and Prevention	Florida Department of Health-Jacksonville
10400	EPI_ISL_396984	A/Alaska/54/2019	2019-10-17	Centers for Disease Control and Prevention	Alaska State Virology Lab
10401	EPI_ISL_396985	A/Utah/45/2019	2019-10-04	Centers for Disease Control and Prevention	Utah Department of Health
10402	EPI_ISL_396986	A/California/174/2019	2019-10-06	Centers for Disease Control and Prevention	California Department of Health Services
10403	EPI_ISL_396987	A/California/173/2019	2019-10-05	Centers for Disease Control and Prevention	California Department of Health Services
10404	EPI_ISL_396988	A/Idaho/28/2019	2019-10-09	Centers for Disease Control and Prevention	State of Idaho Bureau of Laboratories
10405	EPI_ISL_396989	A/Washington/650/2019	2019-09-23	Centers for Disease Control and Prevention	Washington State Public Health Laboratory
10406	EPI_ISL_396990	A/Montana/48/2019	2019-10-14	Centers for Disease Control and Prevention	Montana Laboratory Services Bureau
10407	EPI_ISL_396991	A/Montana/49/2019	2019-10-14	Centers for Disease Control and Prevention	Montana Laboratory Services Bureau
10408	EPI_ISL_396992	A/Montana/50/2019	2019-10-14	Centers for Disease Control and Prevention	Montana Laboratory Services Bureau
10409	EPI_ISL_396994	A/Alaska/52/2019	2019-10-15	Centers for Disease Control and Prevention	Alaska State Virology Lab
10410	EPI_ISL_396995	A/Alaska/53/2019	2019-10-16	Centers for Disease Control and Prevention	Alaska State Virology Lab
10411	EPI_ISL_396996	A/Hawaii/69/2019	2019-10-02	Centers for Disease Control and Prevention	State of Hawaii Department of Health
10412	EPI_ISL_396997	A/Hawaii/72/2019	2019-10-14	Centers for Disease Control and Prevention	State of Hawaii Department of Health
10413	EPI_ISL_396998	A/Colorado/39/2019	2019-10-21	Centers for Disease Control and Prevention	Colorado Department of Health Lab
10414	EPI_ISL_396999	A/Utah/48/2019	2019-10-22	Centers for Disease Control and Prevention	Utah Department of Health
10415	EPI_ISL_397000	A/California/181/2019	2019-10-20	Centers for Disease Control and Prevention	California Department of Health Services
10416	EPI_ISL_397001	A/California/182/2019	2019-10-22	Centers for Disease Control and Prevention	California Department of Health Services
10417	EPI_ISL_397002	A/California/183/2019	2019-10-24	Centers for Disease Control and Prevention	California Department of Health Services
10418	EPI_ISL_397003	A/Hawaii/65/2019	2019-09-18	Centers for Disease Control and Prevention	State of Hawaii Department of Health
10419	EPI_ISL_397004	A/Washington/652/2019	2019-09-24	Centers for Disease Control and Prevention	Washington State Public Health Laboratory
10420	EPI_ISL_397005	A/California/177/2019	2019-10-12	Centers for Disease Control and Prevention	California Department of Health Services
10421	EPI_ISL_397006	A/Washington/653/2019	2019-10-03	Centers for Disease Control and Prevention	Washington State Public Health Laboratory
10422	EPI_ISL_397007	A/Minnesota/52/2019	2019-10-05	Centers for Disease Control and Prevention	Minnesota Department of Health
10423	EPI_ISL_397008	A/California/171/2019	2019-10-03	Centers for Disease Control and Prevention	California Department of Health Services
10424	EPI_ISL_397009	A/Mississippi/27/2019	2019-10-11	Centers for Disease Control and Prevention	Mississippi Public Health Laboratory
10425	EPI_ISL_397011	A/Mississippi/29/2019	2019-10-15	Centers for Disease Control and Prevention	Mississippi Public Health Laboratory
10426	EPI_ISL_397012	A/Illinois/31/2019	2019-10-11	Centers for Disease Control and Prevention	Illinois Department of Public Health-Carbondale
10427	EPI_ISL_397013	A/South_Dakota/32/2019	2019-10-15	Centers for Disease Control and Prevention	South Dakota Public Health Lab
10428	EPI_ISL_397014	A/Wisconsin/570/2019	2019-10-09	Centers for Disease Control and Prevention	Wisconsin State Laboratory of Hygiene
10429	EPI_ISL_397015	A/Wisconsin/569/2019	2019-10-07	Centers for Disease Control and Prevention	Wisconsin State Laboratory of Hygiene
10430	EPI_ISL_397016	A/Wisconsin/571/2019	2019-10-15	Centers for Disease Control and Prevention	Wisconsin State Laboratory of Hygiene
10431	EPI_ISL_397166	A/Alabama/24/2019	2019-10-22	Centers for Disease Control and Prevention	ADPH Bureau of Clinical Laboratories
10432	EPI_ISL_397167	A/Michigan/452/2019	2019-10-14	Centers for Disease Control and Prevention	Michigan Department of Community Health
10433	EPI_ISL_397171	A/Maryland/35/2019	2019-10-10	Centers for Disease Control and Prevention	Maryland Department of Health and Mental Hygiene
10434	EPI_ISL_397172	A/Maryland/36/2019	2019-10-13	Centers for Disease Control and Prevention	Maryland Department of Health and Mental Hygiene
10435	EPI_ISL_397174	A/North_Carolina/29/2019	2019-09-10	Centers for Disease Control and Prevention	North Carolina State Laboratory of Public Health
10436	EPI_ISL_397177	A/Florida/113/2019	2019-10-09	Centers for Disease Control and Prevention	Florida Department of Health-Jacksonville
10437	EPI_ISL_397180	A/New_Jersey/34/2019	2019-10-03	Centers for Disease Control and Prevention	New Jersey Department of Health & Senior Services
10438	EPI_ISL_397181	A/New_Jersey/35/2019	2019-10-19	Centers for Disease Control and Prevention	New Jersey Department of Health & Senior Services
10439	EPI_ISL_397183	A/Florida/97/2019	2019-09-10	Centers for Disease Control and Prevention	Florida Department of Health-Tampa
10440	EPI_ISL_397184	A/Massachusetts/40/2019	2019-10-17	Centers for Disease Control and Prevention	Massachusetts Department of Public Health
10441	EPI_ISL_397185	A/Connecticut/36/2019	2019-10-14	Centers for Disease Control and Prevention	Connecticut Department. of Public Health
10442	EPI_ISL_397186	A/Delaware/49/2019	2019-10-22	Centers for Disease Control and Prevention	Delaware Public Health Lab
10443	EPI_ISL_397188	A/New_York/47/2019	2019-10-05	Centers for Disease Control and Prevention	New York State Department of Health
10444	EPI_ISL_397189	A/New_York/48/2019	2019-10-09	Centers for Disease Control and Prevention	New York State Department of Health
10445	EPI_ISL_397190	A/Pennsylvania/1020/2019	2019-10-12	Centers for Disease Control and Prevention	Pennsylvania Department of Health
10446	EPI_ISL_397191	A/Pennsylvania/1022/2019	2019-10-25	Centers for Disease Control and Prevention	Pennsylvania Department of Health
10447	EPI_ISL_397192	A/Pennsylvania/1023/2019	2019-10-29	Centers for Disease Control and Prevention	Pennsylvania Department of Health
10448	EPI_ISL_397193	A/Florida/107/2019	2019-09-25	Centers for Disease Control and Prevention	Florida Department of Health-Tampa
10449	EPI_ISL_397195	A/Vermont/25/2019	2019-10-01	Centers for Disease Control and Prevention	Vermont Department of Health Laboratory
10450	EPI_ISL_397200	A/Pennsylvania/1017/2019	2019-09-21	Centers for Disease Control and Prevention	Pennsylvania Department of Health
10451	EPI_ISL_397201	A/Pennsylvania/1018/2019	2019-09-24	Centers for Disease Control and Prevention	Pennsylvania Department of Health
10452	EPI_ISL_397202	A/Maine/30/2019	2019-09-21	Centers for Disease Control and Prevention	Maine Health and Environmental Testing Laboratory
10453	EPI_ISL_397203	A/Maine/33/2019	2019-10-04	Centers for Disease Control and Prevention	Maine Health and Environmental Testing Laboratory
10454	EPI_ISL_397204	A/Florida/101/2019	2019-09-19	Centers for Disease Control and Prevention	Florida Department of Health-Tampa
10455	EPI_ISL_397205	A/Florida/110/2019	2019-10-02	Centers for Disease Control and Prevention	Florida Department of Health-Tampa
10456	EPI_ISL_397206	A/Florida/108/2019	2019-09-26	Centers for Disease Control and Prevention	Florida Department of Health-Tampa
10457	EPI_ISL_397208	A/Maine/31/2019	2019-09-26	Centers for Disease Control and Prevention	Maine Health and Environmental Testing Laboratory
10458	EPI_ISL_397209	A/Pennsylvania/1019/2019	2019-10-09	Centers for Disease Control and Prevention	Pennsylvania Department of Health
10459	EPI_ISL_397210	A/Massachusetts/39/2019	2019-09-26	Centers for Disease Control and Prevention	Massachusetts Department of Public Health
10460	EPI_ISL_397214	A/Massachusetts/38/2019	2019-09-25	Centers for Disease Control and Prevention	Massachusetts Department of Public Health
10461	EPI_ISL_397215	A/Virginia/37/2019	2019-10-04	Centers for Disease Control and Prevention	Virginia Division of Consolidated Laboratories
10462	EPI_ISL_397217	A/Nebraska/15/2019	2019-10-21	Centers for Disease Control and Prevention	Nebraska Public Health Lab
10463	EPI_ISL_397219	A/North_Dakota/33/2019	2019-10-23	Centers for Disease Control and Prevention	North Dakota Department of Health
10464	EPI_ISL_397220	A/North_Dakota/34/2019	2019-10-25	Centers for Disease Control and Prevention	North Dakota Department of Health
10465	EPI_ISL_397221	A/Vermont/24/2019	2019-10-01	Centers for Disease Control and Prevention	Vermont Department of Health Laboratory
10466	EPI_ISL_397223	A/Illinois/32/2019	2019-10-09	Centers for Disease Control and Prevention	Illinois Department of Public Health-Carbondale
10467	EPI_ISL_397225	A/Iowa/52/2019	2019-10-15	Centers for Disease Control and Prevention	Iowa State Hygienic Laboratory
10468	EPI_ISL_397226	A/Iowa/53/2019	2019-10-17	Centers for Disease Control and Prevention	Iowa State Hygienic Laboratory
10469	EPI_ISL_397227	A/Florida/103/2019	2019-09-25	Centers for Disease Control and Prevention	Florida Department of Health-Tampa
10470	EPI_ISL_397228	A/Iowa/54/2019	2019-10-22	Centers for Disease Control and Prevention	Iowa State Hygienic Laboratory
10471	EPI_ISL_398316	A/Minnesota/53/2019	2019-10-19	Centers for Disease Control and Prevention	Minnesota Department of Health
10472	EPI_ISL_398317	A/Minnesota/54/2019	2019-10-19	Centers for Disease Control and Prevention	Minnesota Department of Health
10473	EPI_ISL_398319	A/Wisconsin/572/2019	2019-10-23	Centers for Disease Control and Prevention	Wisconsin State Laboratory of Hygiene
10474	EPI_ISL_398320	A/Wisconsin/574/2019	2019-10-25	Centers for Disease Control and Prevention	Wisconsin State Laboratory of Hygiene
10475	EPI_ISL_398321	A/Wisconsin/576/2019	2019-10-31	Centers for Disease Control and Prevention	Wisconsin State Laboratory of Hygiene
10476	EPI_ISL_398322	A/Indiana/37/2019	2019-10-28	Centers for Disease Control and Prevention	Indiana State Department of Health Laboratories
10477	EPI_ISL_398333	A/Montana/52/2019	2019-10-19	Centers for Disease Control and Prevention	Montana Laboratory Services Bureau
10478	EPI_ISL_430754	A/California/52/2020	2020-03-09	Centers for Disease Control and Prevention	California Department of Health Services
10479	EPI_ISL_430756	A/Utah/17/2020	2020-03-07	Centers for Disease Control and Prevention	Utah Department of Health
10480	EPI_ISL_8557699	A/District_Of_Columbia/07/2021	2021-11-16	Centers for Disease Control and Prevention	DC Public Health Lab
10481	EPI_ISL_8557708	A/Connecticut/03/2021	2021-11-07	Centers for Disease Control and Prevention	Connecticut Department. of Public Health
10482	EPI_ISL_8557722	A/Florida/10/2021	2021-11-07	Centers for Disease Control and Prevention	Florida Department of Health-Tampa
10483	EPI_ISL_8557723	A/North_Carolina/07/2021	2021-11-18	Centers for Disease Control and Prevention	North Carolina State Laboratory of Public Health
10484	EPI_ISL_9671387	A/New_Mexico/01/2022	2022-01-03	Centers for Disease Control and Prevention	New Mexico Department of Health
10485	EPI_ISL_9671388	A/New_Mexico/03/2022	2022-01-04	Centers for Disease Control and Prevention	New Mexico Department of Health
10486	EPI_ISL_9671389	A/New_Mexico/02/2022	2022-01-03	Centers for Disease Control and Prevention	New Mexico Department of Health
10487	EPI_ISL_9671392	A/Idaho/02/2021	2021-12-25	Centers for Disease Control and Prevention	State of Idaho Bureau of Laboratories
10488	EPI_ISL_9671393	A/Idaho/03/2021	2021-12-25	Centers for Disease Control and Prevention	State of Idaho Bureau of Laboratories
10489	EPI_ISL_9671394	A/Idaho/01/2021	2021-12-22	Centers for Disease Control and Prevention	State of Idaho Bureau of Laboratories
10490	EPI_ISL_9671395	A/Wyoming/13/2021	2021-12-26	Centers for Disease Control and Prevention	Wyoming Public Health Laboratory
10491	EPI_ISL_9671396	A/Wyoming/14/2021	2021-12-27	Centers for Disease Control and Prevention	Wyoming Public Health Laboratory
10492	EPI_ISL_9671397	A/Wyoming/15/2021	2021-12-28	Centers for Disease Control and Prevention	Wyoming Public Health Laboratory
10493	EPI_ISL_9671398	A/Oregon/01/2022	2022-01-03	Centers for Disease Control and Prevention	Oregon Public Health Laboratory
10494	EPI_ISL_9671399	A/Oregon/02/2022	2022-01-04	Centers for Disease Control and Prevention	Oregon Public Health Laboratory
10495	EPI_ISL_9671401	A/Oregon/03/2022	2022-01-04	Centers for Disease Control and Prevention	Oregon Public Health Laboratory
10496	EPI_ISL_9671405	A/Mississippi/01/2022	2022-01-03	Centers for Disease Control and Prevention	Mississippi Public Health Laboratory
10497	EPI_ISL_9671409	A/Arizona/14/2021	2021-12-22	Centers for Disease Control and Prevention	Arizona Department of Health Services
10498	EPI_ISL_9671411	A/Arizona/15/2021	2021-12-28	Centers for Disease Control and Prevention	Arizona Department of Health Services
10499	EPI_ISL_9671412	A/Arizona/02/2022	2022-01-05	Centers for Disease Control and Prevention	Arizona Department of Health Services
10500	EPI_ISL_9671413	A/California/72/2021	2021-12-28	Centers for Disease Control and Prevention	California Department of Health Services
10501	EPI_ISL_9671414	A/California/69/2021	2021-12-24	Centers for Disease Control and Prevention	California Department of Health Services
10502	EPI_ISL_9671415	A/California/68/2021	2021-12-21	Centers for Disease Control and Prevention	California Department of Health Services
10503	EPI_ISL_9671416	A/California/02/2022	2022-01-06	Centers for Disease Control and Prevention	California Department of Health Services
10504	EPI_ISL_9671417	A/California/01/2022	2022-01-04	Centers for Disease Control and Prevention	California Department of Health Services
10505	EPI_ISL_9671418	A/California/70/2021	2021-12-27	Centers for Disease Control and Prevention	California Department of Health Services
10506	EPI_ISL_9671419	A/Washington/09/2021	2021-12-20	Centers for Disease Control and Prevention	Washington State Public Health Laboratory
10507	EPI_ISL_9671420	A/Washington/07/2021	2021-12-16	Centers for Disease Control and Prevention	Washington State Public Health Laboratory
10508	EPI_ISL_9671423	A/Montana/01/2022	2022-01-04	Centers for Disease Control and Prevention	Montana Laboratory Services Bureau
10509	EPI_ISL_9671424	A/Montana/03/2022	2022-01-12	Centers for Disease Control and Prevention	Montana Laboratory Services Bureau
10510	EPI_ISL_9671425	A/Montana/02/2022	2022-01-06	Centers for Disease Control and Prevention	Montana Laboratory Services Bureau
10511	EPI_ISL_13897312	A/Nevada/27/2022	2022-06-06	Centers for Disease Control and Prevention	Southern Nevada Public Health Lab
10512	EPI_ISL_13897315	A/Alabama/15/2022	2022-06-07	Centers for Disease Control and Prevention	ADPH Bureau of Clinical Laboratories
10513	EPI_ISL_13897316	A/Alabama/12/2022	2022-06-07	Centers for Disease Control and Prevention	ADPH Bureau of Clinical Laboratories
10514	EPI_ISL_13897317	A/Alabama/10/2022	2022-06-02	Centers for Disease Control and Prevention	ADPH Bureau of Clinical Laboratories
10515	EPI_ISL_13897318	A/Alabama/16/2022	2022-06-10	Centers for Disease Control and Prevention	ADPH Bureau of Clinical Laboratories
10516	EPI_ISL_13897319	A/Alabama/11/2022	2022-06-02	Centers for Disease Control and Prevention	ADPH Bureau of Clinical Laboratories
10517	EPI_ISL_13897320	A/Alabama/17/2022	2022-06-11	Centers for Disease Control and Prevention	ADPH Bureau of Clinical Laboratories
10518	EPI_ISL_13897321	A/Alabama/13/2022	2022-06-07	Centers for Disease Control and Prevention	ADPH Bureau of Clinical Laboratories
10519	EPI_ISL_13897322	A/Hawaii/17/2022	2022-05-28	Centers for Disease Control and Prevention	State of Hawaii Department of Health
10520	EPI_ISL_13897323	A/Hawaii/18/2022	2022-06-01	Centers for Disease Control and Prevention	State of Hawaii Department of Health
10521	EPI_ISL_13897324	A/Hawaii/19/2022	2022-06-10	Centers for Disease Control and Prevention	State of Hawaii Department of Health
10522	EPI_ISL_13897326	A/Arizona/35/2022	2022-06-14	Centers for Disease Control and Prevention	Arizona Department of Health Services
10523	EPI_ISL_13897327	A/Rhode_Island/34/2022	2022-06-02	Centers for Disease Control and Prevention	Rhode Island Department of Health
10524	EPI_ISL_13897328	A/Rhode_Island/35/2022	2022-06-06	Centers for Disease Control and Prevention	Rhode Island Department of Health
10525	EPI_ISL_13897329	A/Rhode_Island/36/2022	2022-06-09	Centers for Disease Control and Prevention	Rhode Island Department of Health
10526	EPI_ISL_13897336	A/Delaware/33/2022	2022-06-16	Centers for Disease Control and Prevention	Delaware Public Health Lab
10527	EPI_ISL_13897337	A/Delaware/31/2022	2022-06-09	Centers for Disease Control and Prevention	Delaware Public Health Lab
10528	EPI_ISL_13897338	A/Delaware/32/2022	2022-06-14	Centers for Disease Control and Prevention	Delaware Public Health Lab
10529	EPI_ISL_13897341	A/Illinois/17/2022	2022-06-01	Centers for Disease Control and Prevention	Illinois Department of Public Health-Springfield
10530	EPI_ISL_15928832	A/Texas/77/2022	2022-10-13	Centers for Disease Control and Prevention	Texas Department of State Health Services-Laboratory Services
10531	EPI_ISL_15928834	A/Oregon/35/2022	2022-09-27	Centers for Disease Control and Prevention	Oregon Public Health Laboratory
10532	EPI_ISL_15928835	A/New_Mexico/20/2022	2022-10-19	Centers for Disease Control and Prevention	New Mexico Department of Health
10533	EPI_ISL_15928836	A/Tennessee/21/2022	2022-10-10	Centers for Disease Control and Prevention	Tennessee Department of Health Laboratory-Nashville
10534	EPI_ISL_15928838	A/Missouri/15/2022	2022-10-10	Centers for Disease Control and Prevention	Missouri Department. of Health & Senior Services
10535	EPI_ISL_15928839	A/Arkansas/20/2022	2022-10-12	Centers for Disease Control and Prevention	Arkansas Department of Health
10536	EPI_ISL_15928844	A/Missouri/16/2022	2022-10-12	Centers for Disease Control and Prevention	Missouri Department. of Health & Senior Services
10537	EPI_ISL_15928845	A/Tennessee/28/2022	2022-10-17	Centers for Disease Control and Prevention	Tennessee Department of Health Laboratory-Nashville
10538	EPI_ISL_15928846	A/Tennessee/26/2022	2022-10-15	Centers for Disease Control and Prevention	Tennessee Department of Health Laboratory-Nashville
10539	EPI_ISL_15928847	A/Missouri/19/2022	2022-10-16	Centers for Disease Control and Prevention	Missouri Department. of Health & Senior Services
10540	EPI_ISL_15928851	A/Louisiana/11/2022	2022-10-18	Centers for Disease Control and Prevention	Louisiana Department of Health and Hospitals
10541	EPI_ISL_15928855	A/Tennessee/23/2022	2022-10-11	Centers for Disease Control and Prevention	Tennessee Department of Health Laboratory-Nashville
10542	EPI_ISL_15928857	A/Tennessee/27/2022	2022-10-15	Centers for Disease Control and Prevention	Tennessee Department of Health Laboratory-Nashville
10543	EPI_ISL_15928859	A/Wisconsin/69/2022	2022-10-27	Centers for Disease Control and Prevention	Wisconsin State Laboratory of Hygiene
10544	EPI_ISL_15928860	A/Wisconsin/63/2022	2022-10-21	Centers for Disease Control and Prevention	Wisconsin State Laboratory of Hygiene
10545	EPI_ISL_15928861	A/Iowa/30/2022	2022-10-18	Centers for Disease Control and Prevention	Iowa State Hygienic Laboratory
10546	EPI_ISL_15928862	A/Michigan/60/2022	2022-10-18	Centers for Disease Control and Prevention	Michigan Department of Community Health
10547	EPI_ISL_15928863	A/Michigan/67/2022	2022-10-26	Centers for Disease Control and Prevention	Michigan Department of Community Health
10548	EPI_ISL_15928864	A/Iowa/29/2022	2022-10-18	Centers for Disease Control and Prevention	Iowa State Hygienic Laboratory
10549	EPI_ISL_15928865	A/Michigan/64/2022	2022-10-23	Centers for Disease Control and Prevention	Michigan Department of Community Health
10550	EPI_ISL_15928867	A/Mississippi/24/2022	2022-10-26	Centers for Disease Control and Prevention	Mississippi Public Health Laboratory
10551	EPI_ISL_15928869	A/North_Dakota/13/2022	2022-10-27	Centers for Disease Control and Prevention	North Dakota Department of Health
10552	EPI_ISL_15928870	A/Mississippi/27/2022	2022-10-26	Centers for Disease Control and Prevention	Mississippi Public Health Laboratory
10553	EPI_ISL_15928873	A/Mississippi/21/2022	2022-10-17	Centers for Disease Control and Prevention	Mississippi Public Health Laboratory
10554	EPI_ISL_15928874	A/Wisconsin/70/2022	2022-10-27	Centers for Disease Control and Prevention	Wisconsin State Laboratory of Hygiene
10555	EPI_ISL_15928876	A/Minnesota/43/2022	2022-10-12	Centers for Disease Control and Prevention	Minnesota Department of Health
10556	EPI_ISL_15928877	A/Michigan/63/2022	2022-10-22	Centers for Disease Control and Prevention	Michigan Department of Community Health
10557	EPI_ISL_15928879	A/Minnesota/45/2022	2022-10-17	Centers for Disease Control and Prevention	Minnesota Department of Health
10558	EPI_ISL_15928880	A/Wisconsin/65/2022	2022-10-21	Centers for Disease Control and Prevention	Wisconsin State Laboratory of Hygiene
10559	EPI_ISL_15929465	A/Missouri/18/2022	2022-10-14	Centers for Disease Control and Prevention	Missouri Department. of Health & Senior Services
10560	EPI_ISL_15929466	A/Michigan/61/2022	2022-10-19	Centers for Disease Control and Prevention	Michigan Department of Community Health
10561	EPI_ISL_15929468	A/Minnesota/41/2022	2022-10-12	Centers for Disease Control and Prevention	Minnesota Department of Health
10562	EPI_ISL_15929469	A/Wisconsin/61/2022	2022-10-18	Centers for Disease Control and Prevention	Wisconsin State Laboratory of Hygiene
10563	EPI_ISL_15929470	A/Mississippi/22/2022	2022-10-22	Centers for Disease Control and Prevention	Mississippi Public Health Laboratory
10564	EPI_ISL_15929471	A/Ohio/44/2022	2022-10-24	Centers for Disease Control and Prevention	Ohio Department of Health Laboratories
10565	EPI_ISL_15929472	A/Ohio/43/2022	2022-10-22	Centers for Disease Control and Prevention	Ohio Department of Health Laboratories
10566	EPI_ISL_15929473	A/Ohio/46/2022	2022-10-25	Centers for Disease Control and Prevention	Ohio Department of Health Laboratories
10567	EPI_ISL_15929474	A/North_Dakota/09/2022	2022-10-19	Centers for Disease Control and Prevention	North Dakota Department of Health
10568	EPI_ISL_15929475	A/Michigan/59/2022	2022-10-17	Centers for Disease Control and Prevention	Michigan Department of Community Health
10569	EPI_ISL_15929476	A/Mississippi/28/2022	2022-10-26	Centers for Disease Control and Prevention	Mississippi Public Health Laboratory
10570	EPI_ISL_15929478	A/Wisconsin/68/2022	2022-10-26	Centers for Disease Control and Prevention	Wisconsin State Laboratory of Hygiene
10571	EPI_ISL_15929480	A/North_Dakota/10/2022	2022-10-22	Centers for Disease Control and Prevention	North Dakota Department of Health
10572	EPI_ISL_15929481	A/Minnesota/44/2022	2022-10-15	Centers for Disease Control and Prevention	Minnesota Department of Health
10573	EPI_ISL_15929512	A/Rhode_Island/48/2022	2022-10-19	Centers for Disease Control and Prevention	Rhode Island Department of Health
10574	EPI_ISL_15929545	A/Georgia/29/2022	2022-10-23	Centers for Disease Control and Prevention	Georgia Public Health Laboratory
10575	EPI_ISL_15929546	A/Rhode_Island/53/2022	2022-10-24	Centers for Disease Control and Prevention	Rhode Island Department of Health
10576	EPI_ISL_15929547	A/Virginia/06/2022	2022-10-17	Centers for Disease Control and Prevention	Virginia Division of Consolidated Laboratories
10577	EPI_ISL_15929548	A/Pennsylvania/53/2022	2022-10-18	Centers for Disease Control and Prevention	Pennsylvania Department of Health
10578	EPI_ISL_15929549	A/Connecticut/35/2022	2022-09-30	Centers for Disease Control and Prevention	Connecticut Department. of Public Health
10579	EPI_ISL_15929550	A/South_Carolina/10/2022	2022-10-25	Centers for Disease Control and Prevention	South Carolina Department of Health
10580	EPI_ISL_15929553	A/South_Carolina/09/2022	2022-10-24	Centers for Disease Control and Prevention	South Carolina Department of Health
10581	EPI_ISL_15929554	A/Connecticut/42/2022	2022-10-25	Centers for Disease Control and Prevention	Connecticut Department. of Public Health
10582	EPI_ISL_15929555	A/Delaware/45/2022	2022-10-21	Centers for Disease Control and Prevention	Delaware Public Health Lab
10583	EPI_ISL_15929556	A/South_Carolina/07/2022	2022-10-24	Centers for Disease Control and Prevention	South Carolina Department of Health
10584	EPI_ISL_15929557	A/Georgia/32/2022	2022-10-24	Centers for Disease Control and Prevention	Georgia Public Health Laboratory
10585	EPI_ISL_15929558	A/Pennsylvania/55/2022	2022-10-24	Centers for Disease Control and Prevention	Pennsylvania Department of Health
10586	EPI_ISL_15929560	A/Delaware/52/2022	2022-10-25	Centers for Disease Control and Prevention	Delaware Public Health Lab
10587	EPI_ISL_15929561	A/Rhode_Island/52/2022	2022-10-24	Centers for Disease Control and Prevention	Rhode Island Department of Health
10588	EPI_ISL_15929562	A/Pennsylvania/59/2022	2022-10-26	Centers for Disease Control and Prevention	Pennsylvania Department of Health
10589	EPI_ISL_15929563	A/Pennsylvania/56/2022	2022-10-25	Centers for Disease Control and Prevention	Pennsylvania Department of Health
10590	EPI_ISL_15929564	A/Connecticut/36/2022	2022-10-16	Centers for Disease Control and Prevention	Connecticut Department. of Public Health
10591	EPI_ISL_15929565	A/South_Carolina/06/2022	2022-10-24	Centers for Disease Control and Prevention	South Carolina Department of Health
10592	EPI_ISL_15929568	A/South_Carolina/08/2022	2022-10-24	Centers for Disease Control and Prevention	South Carolina Department of Health
10593	EPI_ISL_15929569	A/Rhode_Island/51/2022	2022-10-24	Centers for Disease Control and Prevention	Rhode Island Department of Health
10594	EPI_ISL_15929570	A/North_Carolina/12/2022	2022-10-20	Centers for Disease Control and Prevention	North Carolina State Laboratory of Public Health
10595	EPI_ISL_15929571	A/New_Hampshire/28/2022	2022-10-10	Centers for Disease Control and Prevention	New Hampshire Public Health Laboratories
10596	EPI_ISL_15929572	A/New_York/25/2022	2022-10-27	Centers for Disease Control and Prevention	New York State Department of Health
10597	EPI_ISL_15929573	A/Pennsylvania/57/2022	2022-10-25	Centers for Disease Control and Prevention	Pennsylvania Department of Health
10598	EPI_ISL_15929574	A/Rhode_Island/50/2022	2022-10-21	Centers for Disease Control and Prevention	Rhode Island Department of Health
10599	EPI_ISL_15929575	A/Rhode_Island/47/2022	2022-10-14	Centers for Disease Control and Prevention	Rhode Island Department of Health
10600	EPI_ISL_15929576	A/Georgia/33/2022	2022-10-24	Centers for Disease Control and Prevention	Georgia Public Health Laboratory
10601	EPI_ISL_15929577	A/Georgia/30/2022	2022-10-24	Centers for Disease Control and Prevention	Georgia Public Health Laboratory
10602	EPI_ISL_15929578	A/New_York/24/2022	2022-10-24	Centers for Disease Control and Prevention	New York State Department of Health
10603	EPI_ISL_15929580	A/North_Carolina/08/2022	2022-10-15	Centers for Disease Control and Prevention	North Carolina State Laboratory of Public Health
10604	EPI_ISL_15929582	A/Delaware/48/2022	2022-10-21	Centers for Disease Control and Prevention	Delaware Public Health Lab
10605	EPI_ISL_15929583	A/Virginia/07/2022	2022-10-20	Centers for Disease Control and Prevention	Virginia Division of Consolidated Laboratories
10606	EPI_ISL_15929585	A/North_Carolina/10/2022	2022-10-19	Centers for Disease Control and Prevention	North Carolina State Laboratory of Public Health
10607	EPI_ISL_15929586	A/Virginia/08/2022	2022-10-26	Centers for Disease Control and Prevention	Virginia Division of Consolidated Laboratories
10608	EPI_ISL_15929587	A/Connecticut/41/2022	2022-10-25	Centers for Disease Control and Prevention	Connecticut Department. of Public Health
10609	EPI_ISL_15929588	A/North_Carolina/11/2022	2022-10-20	Centers for Disease Control and Prevention	North Carolina State Laboratory of Public Health
10610	EPI_ISL_15929589	A/Delaware/53/2022	2022-10-26	Centers for Disease Control and Prevention	Delaware Public Health Lab
10611	EPI_ISL_15929590	A/Georgia/31/2022	2022-10-24	Centers for Disease Control and Prevention	Georgia Public Health Laboratory
10612	EPI_ISL_15929646	A/Illinois/23/2022	2022-11-01	Centers for Disease Control and Prevention	Illinois Department of Public Health-Springfield
10613	EPI_ISL_15929648	A/South_Dakota/32/2022	2022-10-31	Centers for Disease Control and Prevention	South Dakota Public Health Lab
10614	EPI_ISL_15929649	A/Tennessee/30/2022	2022-10-26	Centers for Disease Control and Prevention	Tennessee Department of Health Laboratory-Nashville
10615	EPI_ISL_15929652	A/Illinois/20/2022	2022-10-23	Centers for Disease Control and Prevention	Illinois Department of Public Health-Springfield
10616	EPI_ISL_15929653	A/Tennessee/34/2022	2022-10-30	Centers for Disease Control and Prevention	Tennessee Department of Health Laboratory-Nashville
10617	EPI_ISL_15929654	A/Tennessee/31/2022	2022-10-27	Centers for Disease Control and Prevention	Tennessee Department of Health Laboratory-Nashville
10618	EPI_ISL_15929655	A/Nebraska/26/2022	2022-10-28	Centers for Disease Control and Prevention	Nebraska Public Health Lab
10619	EPI_ISL_15929659	A/Mississippi/23/2022	2022-10-26	Centers for Disease Control and Prevention	Mississippi Public Health Laboratory
10620	EPI_ISL_15929660	A/South_Dakota/30/2022	2022-10-28	Centers for Disease Control and Prevention	South Dakota Public Health Lab
10621	EPI_ISL_15929661	A/Nebraska/25/2022	2022-10-28	Centers for Disease Control and Prevention	Nebraska Public Health Lab
10622	EPI_ISL_15929663	A/South_Dakota/29/2022	2022-10-04	Centers for Disease Control and Prevention	South Dakota Public Health Lab
10623	EPI_ISL_15929664	A/Nebraska/27/2022	2022-10-30	Centers for Disease Control and Prevention	Nebraska Public Health Lab
10624	EPI_ISL_15929669	A/Nebraska/23/2022	2022-10-27	Centers for Disease Control and Prevention	Nebraska Public Health Lab
10625	EPI_ISL_15929670	A/Tennessee/35/2022	2022-11-01	Centers for Disease Control and Prevention	Tennessee Department of Health Laboratory-Nashville
10626	EPI_ISL_15929671	A/Tennessee/33/2022	2022-10-30	Centers for Disease Control and Prevention	Tennessee Department of Health Laboratory-Nashville
10627	EPI_ISL_15929680	A/Missouri/22/2022	2022-10-21	Centers for Disease Control and Prevention	Missouri Department. of Health & Senior Services
10628	EPI_ISL_15929681	A/Louisiana/12/2022	2022-10-26	Centers for Disease Control and Prevention	Louisiana Department of Health and Hospitals
10629	EPI_ISL_15929683	A/Nevada/33/2022	2022-11-03	Centers for Disease Control and Prevention	Southern Nevada Public Health Lab
10630	EPI_ISL_15929684	A/Illinois/18/2022	2022-10-09	Centers for Disease Control and Prevention	Illinois Department of Public Health-Springfield
10631	EPI_ISL_15929685	A/Missouri/23/2022	2022-10-24	Centers for Disease Control and Prevention	Missouri Department. of Health & Senior Services
10632	EPI_ISL_15929688	A/Tennessee/32/2022	2022-10-30	Centers for Disease Control and Prevention	Tennessee Department of Health Laboratory-Nashville
10633	EPI_ISL_15929689	A/Nebraska/24/2022	2022-10-27	Centers for Disease Control and Prevention	Nebraska Public Health Lab
10634	EPI_ISL_15929691	A/Missouri/21/2022	2022-10-19	Centers for Disease Control and Prevention	Missouri Department. of Health & Senior Services
10635	EPI_ISL_15929693	A/Illinois/19/2022	2022-10-18	Centers for Disease Control and Prevention	Illinois Department of Public Health-Springfield
10636	EPI_ISL_15929694	A/Louisiana/13/2022	2022-10-29	Centers for Disease Control and Prevention	Louisiana Department of Health and Hospitals
10637	EPI_ISL_15929696	A/Missouri/24/2022	2022-10-25	Centers for Disease Control and Prevention	Missouri Department. of Health & Senior Services
10638	EPI_ISL_15929699	A/Illinois/22/2022	2022-11-01	Centers for Disease Control and Prevention	Illinois Department of Public Health-Springfield
10639	EPI_ISL_15929700	A/South_Dakota/33/2022	2022-10-31	Centers for Disease Control and Prevention	South Dakota Public Health Lab
10640	EPI_ISL_15929702	A/South_Dakota/35/2022	2022-10-31	Centers for Disease Control and Prevention	South Dakota Public Health Lab
10641	EPI_ISL_17306087	A/Washington/17/2023	2023-01-31	Centers for Disease Control and Prevention	Washington State Public Health Laboratory
10642	EPI_ISL_169085	A/Indiana/17/2014	2014-11-11	Centers for Disease Control and Prevention	Indiana State Department of Health Laboratories
10643	EPI_ISL_169086	A/Ohio/03/2014	2014-10-29	Centers for Disease Control and Prevention	Ohio Department of Health Laboratories
10644	EPI_ISL_169087	A/Indiana/12/2014	2014-11-05	Centers for Disease Control and Prevention	Indiana State Department of Health Laboratories
10645	EPI_ISL_169088	A/Indiana/13/2014	2014-11-07	Centers for Disease Control and Prevention	Indiana State Department of Health Laboratories
10646	EPI_ISL_169089	A/Louisiana/12/2014	2014-10-21	Centers for Disease Control and Prevention	Louisiana Department of Health and Hospitals
10647	EPI_ISL_169090	A/North_Dakota/09/2014	2014-10-24	Centers for Disease Control and Prevention	North Dakota Department of Health
10648	EPI_ISL_169091	A/Missouri/09/2014	2014-11-03	Centers for Disease Control and Prevention	Missouri Department. of Health & Senior Services
10649	EPI_ISL_169092	A/Mississippi/12/2014	2014-11-05	Centers for Disease Control and Prevention	Mississippi Public Health Laboratory
10650	EPI_ISL_169093	A/Alabama/07/2014	2014-10-23	Centers for Disease Control and Prevention	ADPH Bureau of Clinical Laboratories
10651	EPI_ISL_169094	A/Mississippi/08/2014	2014-10-23	Centers for Disease Control and Prevention	Mississippi Public Health Laboratory
10652	EPI_ISL_169095	A/Mississippi/10/2014	2014-11-03	Centers for Disease Control and Prevention	Mississippi Public Health Laboratory
10653	EPI_ISL_169096	A/Mississippi/09/2014	2014-10-29	Centers for Disease Control and Prevention	Mississippi Public Health Laboratory
10654	EPI_ISL_169097	A/Montana/14/2014	2014-10-28	Centers for Disease Control and Prevention	Montana Laboratory Services Bureau
10655	EPI_ISL_169098	A/Montana/15/2014	2014-10-30	Centers for Disease Control and Prevention	Montana Laboratory Services Bureau
10656	EPI_ISL_169099	A/Texas/48/2014	2014-10-27	Centers for Disease Control and Prevention	Texas Department of State Health Services-Laboratory Services
10657	EPI_ISL_169101	A/Indiana/15/2014	2014-11-10	Centers for Disease Control and Prevention	Indiana State Department of Health Laboratories
10658	EPI_ISL_169102	A/Texas/46/2014	2014-10-30	Centers for Disease Control and Prevention	Houston Department of Health and Human Services
10659	EPI_ISL_169103	A/Iowa/16/2014	2014-10-21	Centers for Disease Control and Prevention	Iowa State Hygienic Laboratory
10660	EPI_ISL_169106	A/Indiana/16/2014	2014-11-10	Centers for Disease Control and Prevention	Indiana State Department of Health Laboratories
10661	EPI_ISL_169107	A/Iowa/15/2014	2014-10-20	Centers for Disease Control and Prevention	Iowa State Hygienic Laboratory
10662	EPI_ISL_169108	A/Louisiana/13/2014	2014-10-21	Centers for Disease Control and Prevention	Louisiana Department of Health and Hospitals
10663	EPI_ISL_169109	A/Utah/21/2014	2014-11-06	Centers for Disease Control and Prevention	Utah Department of Health
10664	EPI_ISL_169110	A/Utah/19/2014	2014-11-07	Centers for Disease Control and Prevention	Utah Department of Health
10665	EPI_ISL_169111	A/Utah/20/2014	2014-11-05	Centers for Disease Control and Prevention	Utah Department of Health
10666	EPI_ISL_169112	A/Utah/17/2014	2014-11-06	Centers for Disease Control and Prevention	Utah Department of Health
10667	EPI_ISL_169113	A/Utah/18/2014	2014-11-02	Centers for Disease Control and Prevention	Utah Department of Health
10668	EPI_ISL_169117	A/Kansas/08/2014	2014-10-29	Centers for Disease Control and Prevention	Kansas Department of Health and Environment
10669	EPI_ISL_169118	A/Kansas/07/2014	2014-10-27	Centers for Disease Control and Prevention	Kansas Department of Health and Environment
10670	EPI_ISL_169119	A/Maryland/33/2014	2014-10-29	Centers for Disease Control and Prevention	Maryland Department of Health and Mental Hygiene
10671	EPI_ISL_169120	A/Ohio/04/2014	2014-10-29	Centers for Disease Control and Prevention	Ohio Department of Health Laboratories
10672	EPI_ISL_169122	A/Alabama/09/2014	2014-11-05	Centers for Disease Control and Prevention	ADPH Bureau of Clinical Laboratories
10673	EPI_ISL_169123	A/Nevada/18/2014	2014-11-10	Centers for Disease Control and Prevention	Southern Nevada Public Health Lab
10674	EPI_ISL_169124	A/Nevada/17/2014	2014-11-10	Centers for Disease Control and Prevention	Southern Nevada Public Health Lab
10675	EPI_ISL_169125	A/Utah/22/2014	2014-11-08	Centers for Disease Control and Prevention	Utah Department of Health
10676	EPI_ISL_169126	A/Mississippi/11/2014	2014-11-04	Centers for Disease Control and Prevention	Mississippi Public Health Laboratory
10677	EPI_ISL_169127	A/Idaho/04/2014	2014-11-05	Centers for Disease Control and Prevention	State of Idaho Bureau of Laboratories
10678	EPI_ISL_169130	A/Indiana/11/2014	2014-11-05	Centers for Disease Control and Prevention	Indiana State Department of Health Laboratories
10679	EPI_ISL_169283	A/Iowa/13/2014	2014-10-09	Centers for Disease Control and Prevention	Iowa State Hygienic Laboratory
10680	EPI_ISL_169285	A/New_Hampshire/23/2014	2014-11-19	Centers for Disease Control and Prevention	New Hampshire Public Health Laboratories
10681	EPI_ISL_169286	A/North_Carolina/31/2014	2014-11-13	Centers for Disease Control and Prevention	North Carolina State Laboratory of Public Health
10682	EPI_ISL_169290	A/Louisiana/20/2014	2014-11-19	Centers for Disease Control and Prevention	Louisiana Department of Health and Hospitals
10683	EPI_ISL_169291	A/Louisiana/22/2014	2014-11-19	Centers for Disease Control and Prevention	Louisiana Department of Health and Hospitals
10684	EPI_ISL_169292	A/Louisiana/17/2014	2014-11-18	Centers for Disease Control and Prevention	Louisiana Department of Health and Hospitals
10685	EPI_ISL_169293	A/Louisiana/21/2014	2014-11-19	Centers for Disease Control and Prevention	Louisiana Department of Health and Hospitals
10686	EPI_ISL_169294	A/Louisiana/18/2014	2014-11-18	Centers for Disease Control and Prevention	Louisiana Department of Health and Hospitals
10687	EPI_ISL_169300	A/Wyoming/14/2014	2014-11-14	Centers for Disease Control and Prevention	Wyoming Public Health Laboratory
10688	EPI_ISL_169304	A/North_Carolina/35/2014	2014-11-14	Centers for Disease Control and Prevention	North Carolina State Laboratory of Public Health
10689	EPI_ISL_169305	A/New_Jersey/27/2014	2014-11-19	Centers for Disease Control and Prevention	New Jersey Department of Health & Senior Services
10690	EPI_ISL_169306	A/Wyoming/11/2014	2014-11-07	Centers for Disease Control and Prevention	Wyoming Public Health Laboratory
10691	EPI_ISL_169307	A/New_Jersey/26/2014	2014-11-17	Centers for Disease Control and Prevention	New Jersey Department of Health & Senior Services
10692	EPI_ISL_169311	A/Delaware/22/2014	2014-10-21	Centers for Disease Control and Prevention	Delaware Public Health Lab
10693	EPI_ISL_169314	A/Nevada/20/2014	2014-10-27	Centers for Disease Control and Prevention	Nevada State Health Laboratory
10694	EPI_ISL_169317	A/North_Carolina/28/2014	2014-11-04	Centers for Disease Control and Prevention	North Carolina State Laboratory of Public Health
10695	EPI_ISL_169318	A/Iowa/14/2014	2014-10-12	Centers for Disease Control and Prevention	Iowa State Hygienic Laboratory
10696	EPI_ISL_169319	A/North_Carolina/34/2014	2014-11-13	Centers for Disease Control and Prevention	North Carolina State Laboratory of Public Health
10697	EPI_ISL_169320	A/Louisiana/19/2014	2014-11-18	Centers for Disease Control and Prevention	Louisiana Department of Health and Hospitals
10698	EPI_ISL_169321	A/North_Carolina/29/2014	2014-11-08	Centers for Disease Control and Prevention	North Carolina State Laboratory of Public Health
10699	EPI_ISL_169322	A/Wyoming/15/2014	2014-11-18	Centers for Disease Control and Prevention	Wyoming Public Health Laboratory
10700	EPI_ISL_169323	A/North_Carolina/32/2014	2014-11-13	Centers for Disease Control and Prevention	North Carolina State Laboratory of Public Health
10701	EPI_ISL_169325	A/Alaska/47/2014	2014-10-05	Centers for Disease Control and Prevention	Alaska State Virology Lab
10702	EPI_ISL_169326	A/Alaska/46/2014	2014-10-04	Centers for Disease Control and Prevention	Alaska State Virology Lab
10703	EPI_ISL_169329	A/Texas/52/2014	2014-11-05	Centers for Disease Control and Prevention	Houston Department of Health and Human Services
10704	EPI_ISL_169331	A/Maryland/34/2014	2014-10-23	Centers for Disease Control and Prevention	Maryland Department of Health and Mental Hygiene
10705	EPI_ISL_169333	A/Missouri/11/2014	2014-11-18	Centers for Disease Control and Prevention	Missouri Department. of Health & Senior Services
10706	EPI_ISL_169334	A/Massachusetts/14/2014	2014-11-19	Centers for Disease Control and Prevention	Massachusetts Department of Public Health
10707	EPI_ISL_169335	A/Texas/57/2014	2014-11-25	Centers for Disease Control and Prevention	Baylor College of Medicine
10708	EPI_ISL_169336	A/Missouri/10/2014	2014-11-17	Centers for Disease Control and Prevention	Missouri Department. of Health & Senior Services
10709	EPI_ISL_169337	A/Delaware/24/2014	2014-11-11	Centers for Disease Control and Prevention	Delaware Public Health Lab
10710	EPI_ISL_169338	A/Delaware/25/2014	2014-11-20	Centers for Disease Control and Prevention	Delaware Public Health Lab
10711	EPI_ISL_169340	A/Georgia/05/2014	2014-11-20	Centers for Disease Control and Prevention	Georgia Public Health Laboratory
10712	EPI_ISL_169341	A/Georgia/06/2014	2014-11-20	Centers for Disease Control and Prevention	Georgia Public Health Laboratory
10713	EPI_ISL_169342	A/Georgia/04/2014	2014-11-20	Centers for Disease Control and Prevention	Georgia Public Health Laboratory
10714	EPI_ISL_169343	A/Georgia/07/2014	2014-11-20	Centers for Disease Control and Prevention	Georgia Public Health Laboratory
10715	EPI_ISL_169344	A/Illinois/05/2014	2014-11-03	Centers for Disease Control and Prevention	Illinois Department of Public Health-Chicago
10716	EPI_ISL_169346	A/Kansas/10/2014	2014-11-19	Centers for Disease Control and Prevention	Kansas Department of Health and Environment
10717	EPI_ISL_169452	A/Colorado/24/2014	2014-11-07	Centers for Disease Control and Prevention	Colorado Department of Health Lab
10718	EPI_ISL_169453	A/Wisconsin/46/2014	2014-10-28	Centers for Disease Control and Prevention	Wisconsin State Laboratory of Hygiene
10719	EPI_ISL_169456	A/Florida/43/2014	2014-10-06	Centers for Disease Control and Prevention	Florida Department of Health-Tampa
10720	EPI_ISL_169457	A/Arkansas/01/2014	2014-09-17	Centers for Disease Control and Prevention	Arkansas Department of Health
10721	EPI_ISL_169459	A/Arkansas/02/2014	2014-09-17	Centers for Disease Control and Prevention	Arkansas Department of Health
10722	EPI_ISL_169460	A/Florida/41/2014	2014	Centers for Disease Control and Prevention	Florida Department of Health-Tampa
10723	EPI_ISL_169462	A/Arkansas/04/2014	2014-09-22	Centers for Disease Control and Prevention	Arkansas Department of Health
10724	EPI_ISL_169463	A/New_York/26/2014	2014-10-14	Centers for Disease Control and Prevention	New York State Department of Health
10725	EPI_ISL_169465	A/Hawaii/48/2014	2014-10-18	Centers for Disease Control and Prevention	State of Hawaii Department of Health
10726	EPI_ISL_169466	A/Hawaii/49/2014	2014-10-18	Centers for Disease Control and Prevention	State of Hawaii Department of Health
10727	EPI_ISL_169467	A/Arkansas/12/2014	2014-10-21	Centers for Disease Control and Prevention	Arkansas Department of Health
10728	EPI_ISL_169468	A/Iowa/17/2014	2014-10-25	Centers for Disease Control and Prevention	Iowa State Hygienic Laboratory
10729	EPI_ISL_169469	A/Arkansas/11/2014	2014-10-20	Centers for Disease Control and Prevention	Arkansas Department of Health
10730	EPI_ISL_169471	A/Alaska/40/2014	2014-09-08	Centers for Disease Control and Prevention	Alaska State Virology Lab
10731	EPI_ISL_169472	A/North_Carolina/24/2014	2014-09-24	Centers for Disease Control and Prevention	North Carolina State Laboratory of Public Health
10732	EPI_ISL_169475	A/Montana/20/2014	2014-11-11	Centers for Disease Control and Prevention	Montana Laboratory Services Bureau
10733	EPI_ISL_169476	A/New_York/24/2014	2014-10-10	Centers for Disease Control and Prevention	New York State Department of Health
10734	EPI_ISL_169479	A/Wisconsin/49/2014	2014-11-09	Centers for Disease Control and Prevention	Wisconsin State Laboratory of Hygiene
10735	EPI_ISL_169480	A/Wisconsin/34/2014	2014-09-30	Centers for Disease Control and Prevention	Wisconsin State Laboratory of Hygiene
10736	EPI_ISL_169481	A/Texas/62/2014	2014-11-03	Centers for Disease Control and Prevention	Texas Department of State Health Services-Laboratory Services
10737	EPI_ISL_169482	A/Wisconsin/48/2014	2014-11-08	Centers for Disease Control and Prevention	Wisconsin State Laboratory of Hygiene
10738	EPI_ISL_169483	A/Indiana/19/2014	2014-11-12	Centers for Disease Control and Prevention	Indiana State Department of Health Laboratories
10739	EPI_ISL_169484	A/Maine/06/2014	2014-10-18	Centers for Disease Control and Prevention	Maine Health and Environmental Testing Laboratory
10740	EPI_ISL_169488	A/Ohio/05/2014	2014-09-30	Centers for Disease Control and Prevention	Ohio Department of Health Laboratories
10741	EPI_ISL_169489	A/Maryland/18/2014	2014-05-02	Centers for Disease Control and Prevention	Maryland Department of Health and Mental Hygiene
10742	EPI_ISL_169491	A/Illinois/04/2014	2014-10-27	Centers for Disease Control and Prevention	Illinois Department of Public Health-Chicago
10743	EPI_ISL_169492	A/Alaska/52/2014	2014-09-03	Centers for Disease Control and Prevention	Alaska State Virology Lab
10744	EPI_ISL_169494	A/Wisconsin/44/2014	2014-10-23	Centers for Disease Control and Prevention	Wisconsin State Laboratory of Hygiene
10745	EPI_ISL_169495	A/Washington/19/2014	2014-10-22	Centers for Disease Control and Prevention	Washington State Public Health Laboratory
10746	EPI_ISL_169496	A/New_York/19/2014	2014-09-23	Centers for Disease Control and Prevention	New York State Department of Health
10747	EPI_ISL_169497	A/New_York/20/2014	2014-09-25	Centers for Disease Control and Prevention	New York State Department of Health
10748	EPI_ISL_169498	A/Maryland/28/2014	2014-10-14	Centers for Disease Control and Prevention	Maryland Department of Health and Mental Hygiene
10749	EPI_ISL_169499	A/Hawaii/40/2014	2014-09-07	Centers for Disease Control and Prevention	State of Hawaii Department of Health
10750	EPI_ISL_169500	A/New_York/18/2014	2014-09-18	Centers for Disease Control and Prevention	New York State Department of Health
10751	EPI_ISL_169501	A/New_York/36/2014	2014-10-23	Centers for Disease Control and Prevention	New York State Department of Health
10752	EPI_ISL_169502	A/Arkansas/10/2014	2014-10-20	Centers for Disease Control and Prevention	Arkansas Department of Health
10753	EPI_ISL_169503	A/North_Carolina/23/2014	2014-09-09	Centers for Disease Control and Prevention	North Carolina State Laboratory of Public Health
10754	EPI_ISL_169504	A/Maryland/32/2014	2014-10-15	Centers for Disease Control and Prevention	Maryland Department of Health and Mental Hygiene
10755	EPI_ISL_169505	A/New_York/28/2014	2014-10-14	Centers for Disease Control and Prevention	New York State Department of Health
10756	EPI_ISL_169506	A/New_York/31/2014	2014-10-17	Centers for Disease Control and Prevention	New York State Department of Health
10757	EPI_ISL_169507	A/New_York/34/2014	2014-10-17	Centers for Disease Control and Prevention	New York State Department of Health
10758	EPI_ISL_169508	A/New_York/35/2014	2014-10-21	Centers for Disease Control and Prevention	New York State Department of Health
10759	EPI_ISL_169509	A/Hawaii/36/2014	2014-08-08	Centers for Disease Control and Prevention	State of Hawaii Department of Health
10760	EPI_ISL_169510	A/Maryland/19/2014	2014-05-01	Centers for Disease Control and Prevention	Maryland Department of Health and Mental Hygiene
10761	EPI_ISL_169902	A/Rhode_Island/21/2014	2014-11-30	Centers for Disease Control and Prevention	Rhode Island Department of Health
10762	EPI_ISL_169903	A/Texas/55/2014	2014-11-18	Centers for Disease Control and Prevention	Baylor College of Medicine
10763	EPI_ISL_169904	A/North_Dakota/10/2014	2014-12-04	Centers for Disease Control and Prevention	North Dakota Department of Health
10764	EPI_ISL_169906	A/Massachusetts/18/2014	2014-11-30	Centers for Disease Control and Prevention	Massachusetts Department of Public Health
10765	EPI_ISL_169907	A/Louisiana/28/2014	2014-11-24	Centers for Disease Control and Prevention	Louisiana Department of Health and Hospitals
10766	EPI_ISL_169908	A/Massachusetts/17/2014	2014-12-02	Centers for Disease Control and Prevention	Massachusetts Department of Public Health
10767	EPI_ISL_169909	A/Wisconsin/57/2014	2014-12-09	Centers for Disease Control and Prevention	Marshfield Clinic Research Foundation
10768	EPI_ISL_169910	A/Wisconsin/59/2014	2014-12-09	Centers for Disease Control and Prevention	Marshfield Clinic Research Foundation
10769	EPI_ISL_169911	A/Wisconsin/58/2014	2014-12-09	Centers for Disease Control and Prevention	Marshfield Clinic Research Foundation
10770	EPI_ISL_169912	A/Pennsylvania/47/2014	2014-11-28	Centers for Disease Control and Prevention	UPMC-CLB Dept of Microbiology
10771	EPI_ISL_169913	A/Texas/54/2014	2014-11-17	Centers for Disease Control and Prevention	Baylor College of Medicine
10772	EPI_ISL_169914	A/Missouri/13/2014	2014-12-01	Centers for Disease Control and Prevention	Missouri Department. of Health & Senior Services
10773	EPI_ISL_169915	A/Wisconsin/60/2014	2014-12-10	Centers for Disease Control and Prevention	Marshfield Clinic Research Foundation
10774	EPI_ISL_169916	A/Wisconsin/56/2014	2014-12-09	Centers for Disease Control and Prevention	Marshfield Clinic Research Foundation
10775	EPI_ISL_169917	A/Wisconsin/55/2014	2014-12-08	Centers for Disease Control and Prevention	Marshfield Clinic Research Foundation
10776	EPI_ISL_169918	A/Washington/37/2014	2014-12-08	Centers for Disease Control and Prevention	Marshfield Clinic Research Foundation
10777	EPI_ISL_169919	A/Minnesota/35/2014	2014-11-29	Centers for Disease Control and Prevention	Minnesota Department of Health
10778	EPI_ISL_169920	A/Wisconsin/54/2014	2014-12-08	Centers for Disease Control and Prevention	Marshfield Clinic Research Foundation
10779	EPI_ISL_169921	A/Colorado/28/2014	2014-11-20	Centers for Disease Control and Prevention	Colorado Department of Health Lab
10780	EPI_ISL_169924	A/Wisconsin/53/2014	2014-12-02	Centers for Disease Control and Prevention	Marshfield Clinic Research Foundation
10781	EPI_ISL_169926	A/New_Hampshire/28/2014	2014-11-28	Centers for Disease Control and Prevention	New Hampshire Public Health Laboratories
10782	EPI_ISL_169929	A/Alabama/08/2014	2014-11-05	Centers for Disease Control and Prevention	ADPH Bureau of Clinical Laboratories
10783	EPI_ISL_169930	A/Michigan/19/2014	2014-11-14	Centers for Disease Control and Prevention	University of Michigan SPH EPID
10784	EPI_ISL_169931	A/Kansas/12/2014	2014-12-08	Centers for Disease Control and Prevention	Kansas Department of Health and Environment
10785	EPI_ISL_169932	A/Texas/69/2014	2014-11-24	Centers for Disease Control and Prevention	Baylor College of Medicine
10786	EPI_ISL_169933	A/Illinois/07/2014	2014-11-10	Centers for Disease Control and Prevention	Illinois Department of Public Health-Chicago
10787	EPI_ISL_169935	A/Florida/66/2014	2014-12-08	Centers for Disease Control and Prevention	Florida Department of Health-Jacksonville
10788	EPI_ISL_169936	A/Hawaii/60/2014	2014-11-03	Centers for Disease Control and Prevention	State of Hawaii Department of Health
10789	EPI_ISL_169938	A/Texas/56/2014	2014-11-25	Centers for Disease Control and Prevention	Baylor College of Medicine
10790	EPI_ISL_169939	A/North_Dakota/11/2014	2014-12-02	Centers for Disease Control and Prevention	North Dakota Department of Health
10791	EPI_ISL_169940	A/Oklahoma/10/2014	2014-11-24	Centers for Disease Control and Prevention	Oklahoma State Department of Health
10792	EPI_ISL_169942	A/Delaware/31/2014	2014-12-07	Centers for Disease Control and Prevention	Delaware Public Health Lab
10793	EPI_ISL_169944	A/New_Mexico/30/2014	2014-11-28	Centers for Disease Control and Prevention	New Mexico Department of Health
10794	EPI_ISL_169945	A/Idaho/07/2014	2014-11-25	Centers for Disease Control and Prevention	State of Idaho Bureau of Laboratories
10795	EPI_ISL_169947	A/Kentucky/14/2014	2014-11-26	Centers for Disease Control and Prevention	Kentucky Division of Laboratory Services
10796	EPI_ISL_169948	A/Minnesota/36/2014	2014-11-23	Centers for Disease Control and Prevention	Minnesota Department of Health
10797	EPI_ISL_169949	A/Texas/66/2014	2014-10-30	Centers for Disease Control and Prevention	Texas Department of State Health Services-Laboratory Services
10798	EPI_ISL_170014	A/Pennsylvania/48/2014	2014-11-28	Centers for Disease Control and Prevention	UPMC-CLB Dept of Microbiology
10799	EPI_ISL_170016	A/Mississippi/16/2014	2014-12-08	Centers for Disease Control and Prevention	Mississippi Public Health Laboratory
10800	EPI_ISL_170020	A/Wyoming/17/2014	2014-11-24	Centers for Disease Control and Prevention	Wyoming Public Health Laboratory
10801	EPI_ISL_170022	A/Texas/70/2014	2014-11-24	Centers for Disease Control and Prevention	Baylor College of Medicine
10802	EPI_ISL_170023	A/Mississippi/15/2014	2014-11-25	Centers for Disease Control and Prevention	Mississippi Public Health Laboratory
10803	EPI_ISL_170026	A/Wisconsin/52/2014	2014-12-02	Centers for Disease Control and Prevention	Marshfield Clinic Research Foundation
10804	EPI_ISL_170029	A/Ohio/08/2014	2014-11-22	Centers for Disease Control and Prevention	Ohio Department of Health Laboratories
10805	EPI_ISL_170030	A/Michigan/18/2014	2014-11-10	Centers for Disease Control and Prevention	University of Michigan SPH EPID
10806	EPI_ISL_170031	A/Kentucky/15/2014	2014-12-02	Centers for Disease Control and Prevention	Kentucky Division of Laboratory Services
10807	EPI_ISL_170033	A/Washington/35/2014	2014-12-01	Centers for Disease Control and Prevention	Marshfield Clinic Research Foundation
10808	EPI_ISL_170034	A/New_Mexico/29/2014	2014-11-18	Centers for Disease Control and Prevention	New Mexico Department of Health
10809	EPI_ISL_170035	A/New_Jersey/29/2014	2014-11-20	Centers for Disease Control and Prevention	New Jersey Department of Health & Senior Services
10810	EPI_ISL_170037	A/Rhode_Island/22/2014	2014-12-08	Centers for Disease Control and Prevention	Rhode Island Department of Health
10811	EPI_ISL_170038	A/Texas/68/2014	2014-11-24	Centers for Disease Control and Prevention	Baylor College of Medicine
10812	EPI_ISL_170039	A/Pennsylvania/49/2014	2014-11-28	Centers for Disease Control and Prevention	UPMC-CLB Dept of Microbiology
10813	EPI_ISL_170040	A/Ohio/07/2014	2014-11-19	Centers for Disease Control and Prevention	Ohio Department of Health Laboratories
10814	EPI_ISL_170041	A/Oklahoma/09/2014	2014-11-24	Centers for Disease Control and Prevention	Oklahoma State Department of Health
10815	EPI_ISL_170043	A/Florida/65/2014	2014-12-05	Centers for Disease Control and Prevention	Florida Department of Health-Jacksonville
10816	EPI_ISL_170044	A/Nevada/22/2014	2014-12-04	Centers for Disease Control and Prevention	Southern Nevada Public Health Lab
10817	EPI_ISL_170045	A/Nevada/21/2014	2014-12-02	Centers for Disease Control and Prevention	Southern Nevada Public Health Lab
10818	EPI_ISL_170046	A/Massachusetts/16/2014	2014-12-03	Centers for Disease Control and Prevention	Massachusetts Department of Public Health
10819	EPI_ISL_170047	A/Michigan/17/2014	2014-11-10	Centers for Disease Control and Prevention	University of Michigan SPH EPID
10820	EPI_ISL_170048	A/Indiana/21/2014	2014-11-27	Centers for Disease Control and Prevention	Indiana State Department of Health Laboratories
10821	EPI_ISL_170049	A/Maryland/40/2014	2014-11-25	Centers for Disease Control and Prevention	Maryland Department of Health and Mental Hygiene
10822	EPI_ISL_202075	A/California/85/2015	2015-09-09	Centers for Disease Control and Prevention	California Department of Health Services
10823	EPI_ISL_202077	A/California/91/2015	2015-10-01	Centers for Disease Control and Prevention	California Department of Health Services
10824	EPI_ISL_202078	A/California/87/2015	2015-10-01	Centers for Disease Control and Prevention	California Department of Health Services
10825	EPI_ISL_202079	A/California/89/2015	2015-09-24	Centers for Disease Control and Prevention	California Department of Health Services
10826	EPI_ISL_202081	A/California/83/2015	2015-09-10	Centers for Disease Control and Prevention	California Department of Health Services
10827	EPI_ISL_202082	A/California/86/2015	2015-09-05	Centers for Disease Control and Prevention	California Department of Health Services
10828	EPI_ISL_202085	A/South_Carolina/09/2015	2015	Centers for Disease Control and Prevention	South Carolina Department of Health
10829	EPI_ISL_202088	A/Iowa/50/2015	2015-10-14	Centers for Disease Control and Prevention	Iowa State Hygienic Laboratory
10830	EPI_ISL_202089	A/New_Mexico/26/2015	2015-09-13	Centers for Disease Control and Prevention	New Mexico Department of Health
10831	EPI_ISL_202091	A/Delaware/41/2015	2015-10-14	Centers for Disease Control and Prevention	Delaware Public Health Lab
10832	EPI_ISL_202092	A/Arkansas/09/2015	2015-10-12	Centers for Disease Control and Prevention	Arkansas Department of Health
10833	EPI_ISL_202093	A/Arkansas/08/2015	2015-10-12	Centers for Disease Control and Prevention	Arkansas Department of Health
10834	EPI_ISL_202094	A/North_Carolina/33/2015	2015-10-16	Centers for Disease Control and Prevention	North Carolina State Laboratory of Public Health
10835	EPI_ISL_202095	A/Maine/43/2015	2015-10-19	Centers for Disease Control and Prevention	Maine Health and Environmental Testing Laboratory
10836	EPI_ISL_202096	A/Maine/42/2015	2015-10-15	Centers for Disease Control and Prevention	Maine Health and Environmental Testing Laboratory
10837	EPI_ISL_202097	A/Massachusetts/28/2015	2015-10-10	Centers for Disease Control and Prevention	Massachusetts Department of Public Health
10838	EPI_ISL_202099	A/Mississippi/13/2015	2015-08-13	Centers for Disease Control and Prevention	Mississippi Public Health Laboratory
10839	EPI_ISL_202100	A/Alaska/116/2015	2015-07-06	Centers for Disease Control and Prevention	Alaska State Virology Lab
10840	EPI_ISL_202101	A/Washington/49/2015	2015-10-04	Centers for Disease Control and Prevention	Washington State Public Health Laboratory
10841	EPI_ISL_202102	A/Wisconsin/85/2015	2015-10-16	Centers for Disease Control and Prevention	Wisconsin State Laboratory of Hygiene
10842	EPI_ISL_202103	A/Washington/50/2015	2015-10-11	Centers for Disease Control and Prevention	Washington State Public Health Laboratory
10843	EPI_ISL_202104	A/West_Virginia/23/2015	2015-10-08	Centers for Disease Control and Prevention	West Virginia Office of Laboratory Services
10844	EPI_ISL_202105	A/Pennsylvania/42/2015	2015-10-19	Centers for Disease Control and Prevention	Pennsylvania Department of Health
10845	EPI_ISL_202106	A/Florida/81/2015	2015-10-05	Centers for Disease Control and Prevention	Florida Department of Health-Tampa
10846	EPI_ISL_202110	A/Hawaii/67/2015	2015-10-05	Centers for Disease Control and Prevention	State of Hawaii Department of Health
10847	EPI_ISL_202111	A/Hawaii/65/2015	2015-10-04	Centers for Disease Control and Prevention	State of Hawaii Department of Health
10848	EPI_ISL_202112	A/Hawaii/66/2015	2015-10-03	Centers for Disease Control and Prevention	State of Hawaii Department of Health
10849	EPI_ISL_202113	A/Hawaii/68/2015	2015-10-05	Centers for Disease Control and Prevention	State of Hawaii Department of Health
10850	EPI_ISL_202386	A/Virginia/51/2014	2014-12-29	Centers for Disease Control and Prevention	Virginia Division of Consolidated Laboratories
10851	EPI_ISL_202388	A/Oklahoma/20/2015	2015-10-09	Centers for Disease Control and Prevention	Oklahoma State Department of Health
10852	EPI_ISL_202394	A/Alaska/51/2015	2015-06-15	Centers for Disease Control and Prevention	Alaska State Virology Lab
10853	EPI_ISL_202396	A/Alaska/58/2015	2015-06-17	Centers for Disease Control and Prevention	Alaska State Virology Lab
10854	EPI_ISL_202399	A/Alaska/60/2015	2015-06-15	Centers for Disease Control and Prevention	Alaska State Virology Lab
10855	EPI_ISL_202401	A/Michigan/62/2015	2015-09-29	Centers for Disease Control and Prevention	Michigan Department of Community Health
10856	EPI_ISL_202403	A/Alaska/258/2015	2015-10-12	Centers for Disease Control and Prevention	Alaska State Virology Lab
10857	EPI_ISL_202404	A/Alaska/259/2015	2015-10-20	Centers for Disease Control and Prevention	Alaska State Virology Lab
10858	EPI_ISL_202405	A/Alaska/257/2015	2015-10-11	Centers for Disease Control and Prevention	Alaska State Virology Lab
10859	EPI_ISL_202407	A/Indiana/28/2015	2015-09-28	Centers for Disease Control and Prevention	Indiana State Department of Health Laboratories
10860	EPI_ISL_202417	A/Colorado/16/2015	2015-10-21	Centers for Disease Control and Prevention	Colorado Department of Health Lab
10861	EPI_ISL_202419	A/Florida/80/2015	2015-10-28	Centers for Disease Control and Prevention	Florida Department of Health-Jacksonville
10862	EPI_ISL_202424	A/Texas/71/2015	2015-11-11	Centers for Disease Control and Prevention	Texas Department of State Health Services-Laboratory Services
10863	EPI_ISL_202425	A/Maryland/18/2015	2015-10-29	Centers for Disease Control and Prevention	Maryland Department of Health and Mental Hygiene
10864	EPI_ISL_202426	A/Maryland/19/2015	2015-11-01	Centers for Disease Control and Prevention	Maryland Department of Health and Mental Hygiene
10865	EPI_ISL_202428	A/Louisiana/07/2015	2015-11-11	Centers for Disease Control and Prevention	Louisiana Department of Health and Hospitals
10866	EPI_ISL_202429	A/Washington/55/2015	2015-10-07	Centers for Disease Control and Prevention	Washington State Public Health Laboratory
10867	EPI_ISL_202430	A/Washington/56/2015	2015-10-20	Centers for Disease Control and Prevention	Washington State Public Health Laboratory
10868	EPI_ISL_202431	A/Wisconsin/86/2015	2015-10-19	Centers for Disease Control and Prevention	Wisconsin State Laboratory of Hygiene
10869	EPI_ISL_202820	A/South_Dakota/36/2015	2015-08-01	Centers for Disease Control and Prevention	South Dakota Public Health Lab
10870	EPI_ISL_202821	A/South_Dakota/37/2015	2015-08-11	Centers for Disease Control and Prevention	South Dakota Public Health Lab
10871	EPI_ISL_202822	A/South_Dakota/39/2015	2015-10-13	Centers for Disease Control and Prevention	South Dakota Public Health Lab
10872	EPI_ISL_202823	A/New_York/71/2015	2015-11-03	Centers for Disease Control and Prevention	New York State Department of Health
10873	EPI_ISL_202824	A/Florida/84/2015	2015-11-06	Centers for Disease Control and Prevention	Florida Department of Health-Tampa
10874	EPI_ISL_202825	A/Oregon/25/2015	2015-10-19	Centers for Disease Control and Prevention	Oregon Public Health Laboratory
10875	EPI_ISL_202827	A/Oregon/27/2015	2015-10-23	Centers for Disease Control and Prevention	Oregon Public Health Laboratory
10876	EPI_ISL_202834	A/Nebraska/18/2015	2015-09-04	Centers for Disease Control and Prevention	Nebraska Public Health Lab
10877	EPI_ISL_202835	A/Alaska/210/2015	2015-09-07	Centers for Disease Control and Prevention	Alaska State Virology Lab
10878	EPI_ISL_202837	A/Alaska/212/2015	2015-08-30	Centers for Disease Control and Prevention	Alaska State Virology Lab
10879	EPI_ISL_202838	A/Alaska/213/2015	2015-08-30	Centers for Disease Control and Prevention	Alaska State Virology Lab
10880	EPI_ISL_202839	A/Alaska/214/2015	2015-08-31	Centers for Disease Control and Prevention	Alaska State Virology Lab
10881	EPI_ISL_202840	A/Alaska/215/2015	2015-09-04	Centers for Disease Control and Prevention	Alaska State Virology Lab
10882	EPI_ISL_202841	A/Washington/45/2015	2015-06-16	Centers for Disease Control and Prevention	Washington State Public Health Laboratory
10883	EPI_ISL_202842	A/Washington/47/2015	2015-09-19	Centers for Disease Control and Prevention	Washington State Public Health Laboratory
10884	EPI_ISL_202843	A/Washington/48/2015	2015-09-19	Centers for Disease Control and Prevention	Washington State Public Health Laboratory
10885	EPI_ISL_202848	A/Arizona/15/2015	2015-09-20	Centers for Disease Control and Prevention	South Carolina Department of Health
10886	EPI_ISL_202849	A/Arizona/16/2015	2015-09-28	Centers for Disease Control and Prevention	Arizona Department of Health Services
10887	EPI_ISL_202850	A/Arizona/17/2015	2015-09-28	Centers for Disease Control and Prevention	Arizona Department of Health Services
10888	EPI_ISL_202851	A/Arizona/18/2015	2015-09-30	Centers for Disease Control and Prevention	Arizona Department of Health Services
10889	EPI_ISL_202852	A/California/84/2015	2015-08-30	Centers for Disease Control and Prevention	California Department of Health Services
10890	EPI_ISL_202853	A/Georgia/12/2015	2015	Centers for Disease Control and Prevention	Georgia Public Health Laboratory
10891	EPI_ISL_202854	A/Georgia/13/2015	2015-10-09	Centers for Disease Control and Prevention	Georgia Public Health Laboratory
10892	EPI_ISL_202855	A/Florida/76/2015	2015-10-20	Centers for Disease Control and Prevention	Florida Department of Health-Tampa
10893	EPI_ISL_202857	A/Florida/77/2015	2015-10-24	Centers for Disease Control and Prevention	Florida Department of Health-Tampa
10894	EPI_ISL_202859	A/Florida/78/2015	2015-10-22	Centers for Disease Control and Prevention	Florida Department of Health-Jacksonville
10895	EPI_ISL_234984	A/California/122/2016	2016-07-12	Centers for Disease Control and Prevention	California Department of Health Services
10896	EPI_ISL_234985	A/Michigan/81/2016	2016-07-12	Centers for Disease Control and Prevention	Michigan Department of Community Health
10897	EPI_ISL_234988	A/Missouri/18/2016	2016-07-11	Centers for Disease Control and Prevention	Missouri Department. of Health & Senior Services
10898	EPI_ISL_234991	A/Ohio/31/2016	2016-08-14	Centers for Disease Control and Prevention	Ohio Department of Health Laboratories
10899	EPI_ISL_234992	A/California/121/2016	2016-07-09	Centers for Disease Control and Prevention	California Department of Health Services
10900	EPI_ISL_235071	A/North_Carolina/51/2016	2016-08-28	Centers for Disease Control and Prevention	North Carolina State Laboratory of Public Health
10901	EPI_ISL_235072	A/Nebraska/22/2016	2016-09-06	Centers for Disease Control and Prevention	Nebraska Public Health Lab
10902	EPI_ISL_235079	A/Texas/187/2016	2016-09-06	Centers for Disease Control and Prevention	Texas Department of State Health Services-Laboratory Services
10903	EPI_ISL_235081	A/Texas/189/2016	2016-09-06	Centers for Disease Control and Prevention	Texas Department of State Health Services-Laboratory Services
10904	EPI_ISL_235082	A/Texas/183/2016	2016-08-31	Centers for Disease Control and Prevention	Texas Department of State Health Services-Laboratory Services
10905	EPI_ISL_235083	A/Texas/184/2016	2016-08-31	Centers for Disease Control and Prevention	Texas Department of State Health Services-Laboratory Services
10906	EPI_ISL_235084	A/Texas/185/2016	2016-09-01	Centers for Disease Control and Prevention	Texas Department of State Health Services-Laboratory Services
10907	EPI_ISL_235087	A/Texas/182/2016	2016-08-31	Centers for Disease Control and Prevention	Texas Department of State Health Services-Laboratory Services
10908	EPI_ISL_235097	A/Rhode_Island/26/2016	2016-09-13	Centers for Disease Control and Prevention	Rhode Island Department of Health
10909	EPI_ISL_235099	A/Maine/21/2016	2016-09-12	Centers for Disease Control and Prevention	Maine Health and Environmental Testing Laboratory
10910	EPI_ISL_235100	A/Rhode_Island/27/2016	2016-09-13	Centers for Disease Control and Prevention	Rhode Island Department of Health
10911	EPI_ISL_235102	A/Pennsylvania/86/2016	2016-09-14	Centers for Disease Control and Prevention	Pennsylvania Department of Health
10912	EPI_ISL_235103	A/New_Hampshire/20/2016	2016-09-07	Centers for Disease Control and Prevention	New Hampshire Public Health Laboratories
10913	EPI_ISL_235106	A/Iowa/24/2016	2016-09-02	Centers for Disease Control and Prevention	Iowa State Hygienic Laboratory
10914	EPI_ISL_235107	A/Iowa/25/2016	2016-09-09	Centers for Disease Control and Prevention	Iowa State Hygienic Laboratory
10915	EPI_ISL_235108	A/Rhode_Island/25/2016	2016-09-13	Centers for Disease Control and Prevention	Rhode Island Department of Health
10916	EPI_ISL_235109	A/Alaska/24/2016	2016-09-08	Centers for Disease Control and Prevention	Alaska State Virology Lab
10917	EPI_ISL_235110	A/North_Dakota/27/2016	2016-09-15	Centers for Disease Control and Prevention	North Dakota Department of Health
10918	EPI_ISL_235111	A/Rhode_Island/28/2016	2016-09-13	Centers for Disease Control and Prevention	Rhode Island Department of Health
10919	EPI_ISL_235112	A/Rhode_Island/29/2016	2016-09-13	Centers for Disease Control and Prevention	Rhode Island Department of Health
10920	EPI_ISL_235113	A/North_Carolina/52/2016	2016-09-08	Centers for Disease Control and Prevention	North Carolina State Laboratory of Public Health
10921	EPI_ISL_235114	A/Alaska/25/2016	2016-09-10	Centers for Disease Control and Prevention	Alaska State Virology Lab
10922	EPI_ISL_235115	A/Hawaii/67/2016	2016-09-04	Centers for Disease Control and Prevention	State of Hawaii Department of Health
10923	EPI_ISL_235116	A/Montana/46/2016	2016-09-09	Centers for Disease Control and Prevention	Montana Laboratory Services Bureau
10924	EPI_ISL_235117	A/Hawaii/68/2016	2016-09-07	Centers for Disease Control and Prevention	State of Hawaii Department of Health
10925	EPI_ISL_235527	A/New_York/90/2016	2016-08-09	Centers for Disease Control and Prevention	New York State Department of Health
10926	EPI_ISL_235528	A/New_York/92/2016	2016-08-23	Centers for Disease Control and Prevention	New York State Department of Health
10927	EPI_ISL_235529	A/New_York/93/2016	2016-08-24	Centers for Disease Control and Prevention	New York State Department of Health
10928	EPI_ISL_235530	A/New_York/94/2016	2016-08-27	Centers for Disease Control and Prevention	New York State Department of Health
10929	EPI_ISL_235531	A/New_York/91/2016	2016-08-23	Centers for Disease Control and Prevention	New York State Department of Health
10930	EPI_ISL_235535	A/New_York/88/2016	2016-07-27	Centers for Disease Control and Prevention	New York State Department of Health
10931	EPI_ISL_235536	A/New_York/96/2016	2016-09-01	Centers for Disease Control and Prevention	New York State Department of Health
10932	EPI_ISL_235540	A/New_York/95/2016	2016-08-29	Centers for Disease Control and Prevention	New York State Department of Health
10933	EPI_ISL_235541	A/New_York/89/2016	2016-08-08	Centers for Disease Control and Prevention	New York State Department of Health
10934	EPI_ISL_268230	A/Alaska/16/2017	2017-04-22	Centers for Disease Control and Prevention	Alaska State Virology Lab
10935	EPI_ISL_268231	A/Utah/26/2017	2017-04-24	Centers for Disease Control and Prevention	Utah Department of Health
10936	EPI_ISL_268233	A/Utah/27/2017	2017-04-25	Centers for Disease Control and Prevention	Utah Department of Health
10937	EPI_ISL_268236	A/Nevada/12/2017	2017-04-25	Centers for Disease Control and Prevention	Nevada State Health Laboratory
10938	EPI_ISL_268238	A/Arizona/28/2017	2017-04-29	Centers for Disease Control and Prevention	Arizona Department of Health Services
10939	EPI_ISL_268239	A/Arizona/27/2017	2017-04-25	Centers for Disease Control and Prevention	Arizona Department of Health Services
10940	EPI_ISL_268241	A/Hawaii/21/2017	2017-04-06	Centers for Disease Control and Prevention	State of Hawaii Department of Health
10941	EPI_ISL_268242	A/Hawaii/23/2017	2017-04-11	Centers for Disease Control and Prevention	State of Hawaii Department of Health
10942	EPI_ISL_268243	A/Idaho/24/2017	2017-04-07	Centers for Disease Control and Prevention	State of Idaho Bureau of Laboratories
10943	EPI_ISL_268245	A/Idaho/25/2017	2017-04-28	Centers for Disease Control and Prevention	State of Idaho Bureau of Laboratories
10944	EPI_ISL_268246	A/Washington/289/2017	2017-04-04	Centers for Disease Control and Prevention	Washington State Public Health Laboratory
10945	EPI_ISL_268247	A/Washington/291/2017	2017-04-26	Centers for Disease Control and Prevention	Washington State Public Health Laboratory
10946	EPI_ISL_268249	A/Utah/29/2017	2017-05-11	Centers for Disease Control and Prevention	Utah Department of Health
10947	EPI_ISL_268250	A/Utah/28/2017	2017-05-07	Centers for Disease Control and Prevention	Utah Department of Health
10948	EPI_ISL_268252	A/Minnesota/30/2017	2017-05-08	Centers for Disease Control and Prevention	Minnesota Department of Health
10949	EPI_ISL_268253	A/Minnesota/31/2017	2017-05-13	Centers for Disease Control and Prevention	Minnesota Department of Health
10950	EPI_ISL_268254	A/Hawaii/26/2017	2017-05-08	Centers for Disease Control and Prevention	State of Hawaii Department of Health
10951	EPI_ISL_268255	A/South_Dakota/22/2017	2017-03-13	Centers for Disease Control and Prevention	South Dakota Public Health Lab
10952	EPI_ISL_268256	A/South_Dakota/21/2017	2017-03-12	Centers for Disease Control and Prevention	South Dakota Public Health Lab
10953	EPI_ISL_268257	A/South_Dakota/25/2017	2017-04-18	Centers for Disease Control and Prevention	South Dakota Public Health Lab
10954	EPI_ISL_268258	A/South_Dakota/23/2017	2017-03-21	Centers for Disease Control and Prevention	South Dakota Public Health Lab
10955	EPI_ISL_268259	A/South_Dakota/24/2017	2017-03-29	Centers for Disease Control and Prevention	South Dakota Public Health Lab
10956	EPI_ISL_268260	A/Florida/39/2017	2017-05-10	Centers for Disease Control and Prevention	Florida Department of Health-Jacksonville
10957	EPI_ISL_268261	A/Florida/40/2017	2017-05-19	Centers for Disease Control and Prevention	Florida Department of Health-Jacksonville
10958	EPI_ISL_268262	A/New_York/31/2017	2017-04-25	Centers for Disease Control and Prevention	New York State Department of Health
10959	EPI_ISL_268263	A/New_York/30/2017	2017-04-20	Centers for Disease Control and Prevention	New York State Department of Health
10960	EPI_ISL_268264	A/Iowa/22/2017	2017-05-10	Centers for Disease Control and Prevention	Iowa State Hygienic Laboratory
10961	EPI_ISL_268265	A/Florida/41/2017	2017-05-22	Centers for Disease Control and Prevention	Florida Department of Health-Tampa
10962	EPI_ISL_268266	A/North_Dakota/16/2017	2017-05-14	Centers for Disease Control and Prevention	North Dakota Department of Health
10963	EPI_ISL_268267	A/North_Dakota/17/2017	2017-05-14	Centers for Disease Control and Prevention	North Dakota Department of Health
10964	EPI_ISL_268268	A/North_Dakota/18/2017	2017-05-22	Centers for Disease Control and Prevention	North Dakota Department of Health
10965	EPI_ISL_268269	A/Wisconsin/314/2017	2017-05-15	Centers for Disease Control and Prevention	Wisconsin State Laboratory of Hygiene
10966	EPI_ISL_268270	A/Louisiana/46/2017	2017-05-31	Centers for Disease Control and Prevention	Louisiana Department of Health and Hospitals
10967	EPI_ISL_268271	A/Louisiana/47/2017	2017-06-02	Centers for Disease Control and Prevention	Louisiana Department of Health and Hospitals
10968	EPI_ISL_268272	A/Minnesota/32/2017	2017-05-12	Centers for Disease Control and Prevention	Minnesota Department of Health
10969	EPI_ISL_268273	A/Minnesota/33/2017	2017-05-15	Centers for Disease Control and Prevention	Minnesota Department of Health
10970	EPI_ISL_268275	A/Maryland/37/2017	2017-05-11	Centers for Disease Control and Prevention	Maryland Department of Health and Mental Hygiene
10971	EPI_ISL_268276	A/Hawaii/28/2017	2017-05-11	Centers for Disease Control and Prevention	State of Hawaii Department of Health
10972	EPI_ISL_268277	A/California/58/2017	2017-05-31	Centers for Disease Control and Prevention	California Department of Health Services
10973	EPI_ISL_268279	A/New_Jersey/24/2017	2017-02-24	Centers for Disease Control and Prevention	New Jersey Department of Health & Senior Services
10974	EPI_ISL_268302	A/Louisiana/31/2017	2017-05-14	Centers for Disease Control and Prevention	Louisiana Department of Health and Hospitals
10975	EPI_ISL_268303	A/Louisiana/32/2017	2017-05-14	Centers for Disease Control and Prevention	Louisiana Department of Health and Hospitals
10976	EPI_ISL_268304	A/Louisiana/33/2017	2017-05-14	Centers for Disease Control and Prevention	Louisiana Department of Health and Hospitals
10977	EPI_ISL_268305	A/South_Carolina/14/2017	2017-04-27	Centers for Disease Control and Prevention	South Carolina Department of Health
10978	EPI_ISL_268334	A/Louisiana/40/2017	2017-05-17	Centers for Disease Control and Prevention	Louisiana Department of Health and Hospitals
10979	EPI_ISL_268335	A/Louisiana/35/2017	2017-05-13	Centers for Disease Control and Prevention	Louisiana Department of Health and Hospitals
10980	EPI_ISL_268336	A/Louisiana/36/2017	2017-05-13	Centers for Disease Control and Prevention	Louisiana Department of Health and Hospitals
10981	EPI_ISL_268337	A/Louisiana/38/2017	2017-05-14	Centers for Disease Control and Prevention	Louisiana Department of Health and Hospitals
10982	EPI_ISL_268376	A/Arizona/29/2017	2017-05-15	Centers for Disease Control and Prevention	Arizona Department of Health Services
10983	EPI_ISL_268387	A/South_Carolina/15/2017	2017-05-19	Centers for Disease Control and Prevention	South Carolina Department of Health
10984	EPI_ISL_268391	A/Connecticut/12/2017	2017-03-04	Centers for Disease Control and Prevention	Connecticut Department. of Public Health
10985	EPI_ISL_300196	A/Kansas/04/2018	2018-01-24	Centers for Disease Control and Prevention	Kansas Department of Health and Environment
10986	EPI_ISL_300197	A/Louisiana/01/2018	2018-01-03	Centers for Disease Control and Prevention	Louisiana Department of Health and Hospitals
10987	EPI_ISL_300198	A/Louisiana/02/2018	2018-01-08	Centers for Disease Control and Prevention	Louisiana Department of Health and Hospitals
10988	EPI_ISL_300199	A/Texas/66/2018	2018-01-16	Centers for Disease Control and Prevention	Texas Department of State Health Services-Laboratory Services
10989	EPI_ISL_300200	A/Texas/71/2018	2018-01-23	Centers for Disease Control and Prevention	Texas Department of State Health Services-Laboratory Services
10990	EPI_ISL_300201	A/Mississippi/06/2018	2018-01-08	Centers for Disease Control and Prevention	Mississippi Public Health Laboratory
10991	EPI_ISL_300202	A/Mississippi/08/2018	2018-01-17	Centers for Disease Control and Prevention	Mississippi Public Health Laboratory
10992	EPI_ISL_300203	A/Texas/67/2018	2018-01-21	Centers for Disease Control and Prevention	San Antonio Metropolitan Health
10993	EPI_ISL_300204	A/Texas/68/2018	2018-01-21	Centers for Disease Control and Prevention	San Antonio Metropolitan Health
10994	EPI_ISL_300205	A/Arkansas/01/2018	2018-01-22	Centers for Disease Control and Prevention	Arkansas Department of Health
10995	EPI_ISL_300206	A/Arkansas/02/2018	2018-01-22	Centers for Disease Control and Prevention	Arkansas Department of Health
10996	EPI_ISL_300207	A/Missouri/08/2018	2018-01-19	Centers for Disease Control and Prevention	Missouri Department. of Health & Senior Services
10997	EPI_ISL_300212	A/Alabama/06/2018	2018-01-13	Centers for Disease Control and Prevention	ADPH Bureau of Clinical Laboratories
10998	EPI_ISL_300216	A/Massachusetts/09/2018	2018-01-29	Centers for Disease Control and Prevention	Massachusetts Department of Public Health
10999	EPI_ISL_300219	A/Florida/18/2018	2018-01-31	Centers for Disease Control and Prevention	Florida Department of Health-Jacksonville
11000	EPI_ISL_300220	A/Florida/16/2018	2018-01-30	Centers for Disease Control and Prevention	Florida Department of Health-Jacksonville
11001	EPI_ISL_300221	A/North_Carolina/07/2018	2018-01-29	Centers for Disease Control and Prevention	North Carolina State Laboratory of Public Health
11002	EPI_ISL_300759	A/Rhode_Island/19/2017	2017	Centers for Disease Control and Prevention	Rhode Island Department of Health
11003	EPI_ISL_300760	A/Rhode_Island/20/2017	2017	Centers for Disease Control and Prevention	Rhode Island Department of Health
11004	EPI_ISL_300765	A/Kansas/05/2018	2018-01-30	Centers for Disease Control and Prevention	Kansas Department of Health and Environment
11005	EPI_ISL_300766	A/Texas/76/2018	2018-01-30	Centers for Disease Control and Prevention	San Antonio Metropolitan Health
11006	EPI_ISL_300767	A/Texas/77/2018	2018-01-30	Centers for Disease Control and Prevention	San Antonio Metropolitan Health
11007	EPI_ISL_300768	A/Minnesota/09/2018	2018-01-21	Centers for Disease Control and Prevention	Minnesota Department of Health
11008	EPI_ISL_300769	A/North_Dakota/07/2018	2018-02-04	Centers for Disease Control and Prevention	North Dakota Department of Health
11009	EPI_ISL_300770	A/North_Dakota/08/2018	2018-02-05	Centers for Disease Control and Prevention	North Dakota Department of Health
11010	EPI_ISL_300771	A/Arkansas/04/2018	2018-01-29	Centers for Disease Control and Prevention	Arkansas Department of Health
11011	EPI_ISL_300772	A/Texas/78/2018	2018-02-02	Centers for Disease Control and Prevention	Texas Department of State Health Services-Laboratory Services
11012	EPI_ISL_300774	A/Texas/73/2018	2018-01-25	Centers for Disease Control and Prevention	Texas Department of State Health Services-Laboratory Services
11013	EPI_ISL_300775	A/Texas/79/2018	2018-02-05	Centers for Disease Control and Prevention	Dallas County Health and Human Services
11014	EPI_ISL_300776	A/Texas/80/2018	2018-02-05	Centers for Disease Control and Prevention	Dallas County Health and Human Services
11015	EPI_ISL_300777	A/Illinois/10/2018	2018-02-02	Centers for Disease Control and Prevention	Illinois Department of Public Health-Carbondale
11016	EPI_ISL_300778	A/Illinois/09/2018	2018-02-01	Centers for Disease Control and Prevention	Illinois Department of Public Health-Carbondale
11017	EPI_ISL_300780	A/Iowa/04/2018	2018-01-16	Centers for Disease Control and Prevention	Iowa State Hygienic Laboratory
11018	EPI_ISL_300782	A/South_Dakota/06/2018	2018-01-27	Centers for Disease Control and Prevention	South Dakota Public Health Lab
11019	EPI_ISL_300784	A/South_Dakota/07/2018	2018-01-31	Centers for Disease Control and Prevention	South Dakota Public Health Lab
11020	EPI_ISL_300785	A/Illinois/06/2018	2018-01-14	Centers for Disease Control and Prevention	Illinois Department of Public Health-Carbondale
11021	EPI_ISL_300786	A/Illinois/07/2018	2018-01-14	Centers for Disease Control and Prevention	Illinois Department of Public Health-Carbondale
11022	EPI_ISL_300787	A/Wisconsin/51/2018	2018-01-28	Centers for Disease Control and Prevention	Wisconsin State Laboratory of Hygiene
11023	EPI_ISL_300788	A/Wisconsin/53/2018	2018-01-30	Centers for Disease Control and Prevention	Wisconsin State Laboratory of Hygiene
11024	EPI_ISL_300789	A/Oklahoma/06/2018	2018-01-31	Centers for Disease Control and Prevention	Oklahoma State Department of Health
11025	EPI_ISL_300790	A/Oklahoma/08/2018	2018-02-04	Centers for Disease Control and Prevention	Oklahoma State Department of Health
11026	EPI_ISL_300798	A/Alabama/14/2018	2018-02-03	Centers for Disease Control and Prevention	ADPH Bureau of Clinical Laboratories
11027	EPI_ISL_300799	A/Alabama/13/2018	2018-02-01	Centers for Disease Control and Prevention	ADPH Bureau of Clinical Laboratories
11028	EPI_ISL_300802	A/Michigan/25/2018	2018-01-26	Centers for Disease Control and Prevention	Michigan Department of Community Health
11029	EPI_ISL_300803	A/Michigan/26/2018	2018-01-26	Centers for Disease Control and Prevention	Michigan Department of Community Health
11030	EPI_ISL_300805	A/Indiana/06/2018	2018-01-27	Centers for Disease Control and Prevention	Indiana State Department of Health Laboratories
11031	EPI_ISL_300820	A/Washington/34/2018	2018-01-22	Centers for Disease Control and Prevention	Washington State Public Health Laboratory
11032	EPI_ISL_300821	A/Washington/33/2018	2018-01-21	Centers for Disease Control and Prevention	Washington State Public Health Laboratory
11033	EPI_ISL_300822	A/Hawaii/09/2018	2018-01-20	Centers for Disease Control and Prevention	State of Hawaii Department of Health
11034	EPI_ISL_300823	A/Hawaii/10/2018	2018-01-24	Centers for Disease Control and Prevention	State of Hawaii Department of Health
11035	EPI_ISL_300824	A/Colorado/08/2018	2018-01-22	Centers for Disease Control and Prevention	Colorado Department of Health Lab
11036	EPI_ISL_300825	A/Colorado/09/2018	2018-01-29	Centers for Disease Control and Prevention	Colorado Department of Health Lab
11037	EPI_ISL_300826	A/Arizona/01/2018	2018-01-05	Centers for Disease Control and Prevention	Arizona Department of Health Services
11038	EPI_ISL_300827	A/Arizona/02/2018	2018-01-10	Centers for Disease Control and Prevention	Arizona Department of Health Services
11039	EPI_ISL_300828	A/California/23/2018	2018-01-06	Centers for Disease Control and Prevention	California Department of Health Services
11040	EPI_ISL_300829	A/California/22/2018	2018-01-03	Centers for Disease Control and Prevention	California Department of Health Services
11041	EPI_ISL_300830	A/California/25/2018	2018-01-25	Centers for Disease Control and Prevention	California Department of Health Services
11042	EPI_ISL_300831	A/California/26/2018	2018-01-25	Centers for Disease Control and Prevention	California Department of Health Services
11043	EPI_ISL_300832	A/California/27/2018	2018-01-25	Centers for Disease Control and Prevention	California Department of Health Services
11044	EPI_ISL_300833	A/California/29/2018	2018-01-31	Centers for Disease Control and Prevention	California Department of Health Services
11045	EPI_ISL_300834	A/Idaho/03/2018	2018-01-19	Centers for Disease Control and Prevention	State of Idaho Bureau of Laboratories
11046	EPI_ISL_300835	A/New_Mexico/07/2018	2018-01-29	Centers for Disease Control and Prevention	New Mexico Department of Health
11047	EPI_ISL_300836	A/New_Mexico/08/2018	2018-01-29	Centers for Disease Control and Prevention	New Mexico Department of Health
11048	EPI_ISL_300837	A/Utah/06/2018	2018-01-19	Centers for Disease Control and Prevention	Utah Department of Health
11049	EPI_ISL_300838	A/Utah/05/2018	2018-01-11	Centers for Disease Control and Prevention	Utah Department of Health
11050	EPI_ISL_333450	A/Iowa/68/2018	2018-11-09	Centers for Disease Control and Prevention	Iowa State Hygienic Laboratory
11051	EPI_ISL_333451	A/Michigan/413/2018	2018-11-23	Centers for Disease Control and Prevention	Michigan Department of Community Health
11052	EPI_ISL_333453	A/Michigan/410/2018	2018-11-21	Centers for Disease Control and Prevention	Michigan Department of Community Health
11053	EPI_ISL_333468	A/Tennessee/55/2018	2018-11-02	Centers for Disease Control and Prevention	Tennessee Department of Health Laboratory-Nashville
11054	EPI_ISL_333470	A/Virginia/55/2018	2018-11-26	Centers for Disease Control and Prevention	Virginia Division of Consolidated Laboratories
11055	EPI_ISL_333736	A/Hawaii/72/2018	2018-11-26	Centers for Disease Control and Prevention	State of Hawaii Department of Health
11056	EPI_ISL_333737	A/Montana/40/2018	2018-11-28	Centers for Disease Control and Prevention	Montana Laboratory Services Bureau
11057	EPI_ISL_333738	A/Washington/190/2018	2018-11-10	Centers for Disease Control and Prevention	Washington State Public Health Laboratory
11058	EPI_ISL_333739	A/Washington/189/2018	2018-10-26	Centers for Disease Control and Prevention	Washington State Public Health Laboratory
11059	EPI_ISL_333740	A/Hawaii/70/2018	2018-11-24	Centers for Disease Control and Prevention	State of Hawaii Department of Health
11060	EPI_ISL_333741	A/Texas/146/2018	2018-12-04	Centers for Disease Control and Prevention	Texas Department of State Health Services-Laboratory Services
11061	EPI_ISL_333742	A/Mississippi/12/2018	2018-11-12	Centers for Disease Control and Prevention	Mississippi Public Health Laboratory
11062	EPI_ISL_333743	A/Idaho/31/2018	2018-12-03	Centers for Disease Control and Prevention	State of Idaho Bureau of Laboratories
11063	EPI_ISL_333744	A/California/95/2018	2018-11-29	Centers for Disease Control and Prevention	California Department of Health Services
11064	EPI_ISL_333745	A/California/96/2018	2018-11-29	Centers for Disease Control and Prevention	California Department of Health Services
11065	EPI_ISL_333746	A/Utah/45/2018	2018-12-03	Centers for Disease Control and Prevention	Utah Department of Health
11066	EPI_ISL_333747	A/Nebraska/13/2018	2018-12-02	Centers for Disease Control and Prevention	Nebraska Public Health Lab
11067	EPI_ISL_333748	A/Minnesota/58/2018	2018-11-21	Centers for Disease Control and Prevention	Minnesota Department of Health
11068	EPI_ISL_333749	A/Iowa/69/2018	2018-11-19	Centers for Disease Control and Prevention	Iowa State Hygienic Laboratory
11069	EPI_ISL_333750	A/Louisiana/22/2018	2018-11-03	Centers for Disease Control and Prevention	Louisiana Department of Health and Hospitals
11070	EPI_ISL_333751	A/Alabama/39/2018	2018-11-27	Centers for Disease Control and Prevention	ADPH Bureau of Clinical Laboratories
11071	EPI_ISL_333752	A/Alabama/41/2018	2018-12-03	Centers for Disease Control and Prevention	ADPH Bureau of Clinical Laboratories
11072	EPI_ISL_333753	A/Alaska/59/2018	2018-11-18	Centers for Disease Control and Prevention	Alaska State Virology Lab
11073	EPI_ISL_333754	A/Alaska/58/2018	2018-11-17	Centers for Disease Control and Prevention	Alaska State Virology Lab
11074	EPI_ISL_333755	A/Arizona/54/2018	2018-11-21	Centers for Disease Control and Prevention	Arizona Department of Health Services
11075	EPI_ISL_333756	A/Florida/112/2018	2018-11-28	Centers for Disease Control and Prevention	Florida Department of Health-Jacksonville
11076	EPI_ISL_333758	A/New_Hampshire/32/2018	2018-11-25	Centers for Disease Control and Prevention	New Hampshire Public Health Laboratories
11077	EPI_ISL_333759	A/Maine/35/2018	2018-12-04	Centers for Disease Control and Prevention	Maine Health and Environmental Testing Laboratory
11078	EPI_ISL_333760	A/Maine/36/2018	2018-12-04	Centers for Disease Control and Prevention	Maine Health and Environmental Testing Laboratory
11079	EPI_ISL_333761	A/Vermont/25/2018	2018-12-02	Centers for Disease Control and Prevention	Vermont Department of Health Laboratory
11080	EPI_ISL_333762	A/Vermont/26/2018	2018-12-03	Centers for Disease Control and Prevention	Vermont Department of Health Laboratory
11081	EPI_ISL_333763	A/Maryland/53/2018	2018-11-22	Centers for Disease Control and Prevention	Maryland Department of Health and Mental Hygiene
11082	EPI_ISL_333764	A/Maryland/54/2018	2018-11-24	Centers for Disease Control and Prevention	Maryland Department of Health and Mental Hygiene
11083	EPI_ISL_333765	A/Florida/115/2018	2018-12-03	Centers for Disease Control and Prevention	Florida Department of Health-Tampa
11084	EPI_ISL_333766	A/Georgia/26/2018	2018-11-30	Centers for Disease Control and Prevention	Georgia Public Health Laboratory
11085	EPI_ISL_333767	A/Georgia/25/2018	2018-11-29	Centers for Disease Control and Prevention	Georgia Public Health Laboratory
11086	EPI_ISL_333769	A/Florida/116/2018	2018-12-04	Centers for Disease Control and Prevention	Florida Department of Health-Jacksonville
11087	EPI_ISL_365746	A/Minnesota/44/2019	2019-06-18	Centers for Disease Control and Prevention	Minnesota Department of Health
11088	EPI_ISL_365747	A/South_Dakota/31/2019	2019-06-25	Centers for Disease Control and Prevention	South Dakota Public Health Lab
11089	EPI_ISL_365819	A/South_Carolina/13/2019	2019-06-12	Centers for Disease Control and Prevention	South Carolina Department of Health
11090	EPI_ISL_365820	A/South_Carolina/14/2019	2019-06-12	Centers for Disease Control and Prevention	South Carolina Department of Health
11091	EPI_ISL_365821	A/Texas/348/2019	2019-05-30	Centers for Disease Control and Prevention	Texas Department of State Health Services-Laboratory Services
11092	EPI_ISL_365823	A/Hawaii/43/2019	2019-05-28	Centers for Disease Control and Prevention	State of Hawaii Department of Health
11093	EPI_ISL_365824	A/Hawaii/46/2019	2019-06-07	Centers for Disease Control and Prevention	State of Hawaii Department of Health
11094	EPI_ISL_365825	A/Arizona/29/2019	2019-06-09	Centers for Disease Control and Prevention	Arizona Department of Health Services
11095	EPI_ISL_365826	A/Arizona/28/2019	2019-05-23	Centers for Disease Control and Prevention	Arizona Department of Health Services
11096	EPI_ISL_365827	A/Wisconsin/554/2019	2019-06-13	Centers for Disease Control and Prevention	Wisconsin State Laboratory of Hygiene
11097	EPI_ISL_365828	A/Florida/72/2019	2019-05-29	Centers for Disease Control and Prevention	Florida Department of Health-Tampa
11098	EPI_ISL_365830	A/Florida/73/2019	2019-05-31	Centers for Disease Control and Prevention	Florida Department of Health-Tampa
11099	EPI_ISL_365838	A/West_Virginia/36/2019	2019-05-24	Centers for Disease Control and Prevention	West Virginia Office of Laboratory Services
11100	EPI_ISL_365839	A/Minnesota/42/2019	2019-05-28	Centers for Disease Control and Prevention	Minnesota Department of Health
11101	EPI_ISL_365840	A/Delaware/41/2019	2019-06-03	Centers for Disease Control and Prevention	Delaware Public Health Lab
11102	EPI_ISL_365841	A/Delaware/42/2019	2019-06-08	Centers for Disease Control and Prevention	Delaware Public Health Lab
11103	EPI_ISL_365847	A/Washington/646/2019	2019-06-21	Centers for Disease Control and Prevention	Seattle & King County Public Health Lab
11104	EPI_ISL_365849	A/Ohio/20/2019	2019-06-22	Centers for Disease Control and Prevention	Ohio Department of Health Laboratories
11105	EPI_ISL_365850	A/Ohio/21/2019	2019-06-24	Centers for Disease Control and Prevention	Ohio Department of Health Laboratories
11106	EPI_ISL_365851	A/Michigan/384/2019	2019-06-07	Centers for Disease Control and Prevention	Michigan Department of Community Health
11107	EPI_ISL_365971	A/Kansas/26/2019	2019-04-16	Centers for Disease Control and Prevention	Kansas Department of Health and Environment
11108	EPI_ISL_365982	A/Michigan/383/2019	2019-06-04	Centers for Disease Control and Prevention	Michigan Department of Community Health
11109	EPI_ISL_365987	A/Nevada/25/2019	2019-04-12	Centers for Disease Control and Prevention	Nevada State Health Laboratory
11110	EPI_ISL_365994	A/West_Virginia/31/2019	2019-04-06	Centers for Disease Control and Prevention	West Virginia Office of Laboratory Services
11111	EPI_ISL_365996	A/Utah/31/2019	2019-03-29	Centers for Disease Control and Prevention	Utah Department of Health
11112	EPI_ISL_398379	A/Arizona/48/2019	2019-10-30	Centers for Disease Control and Prevention	Arizona Department of Health Services
11113	EPI_ISL_398380	A/Arizona/47/2019	2019-10-28	Centers for Disease Control and Prevention	Arizona Department of Health Services
11114	EPI_ISL_398381	A/Oregon/27/2019	2019-10-22	Centers for Disease Control and Prevention	Oregon Public Health Laboratory
11115	EPI_ISL_398382	A/Oregon/28/2019	2019-10-30	Centers for Disease Control and Prevention	Oregon Public Health Laboratory
11116	EPI_ISL_398383	A/Idaho/33/2019	2019-10-22	Centers for Disease Control and Prevention	State of Idaho Bureau of Laboratories
11117	EPI_ISL_398384	A/Idaho/32/2019	2019-10-17	Centers for Disease Control and Prevention	State of Idaho Bureau of Laboratories
11118	EPI_ISL_398385	A/Idaho/31/2019	2019-10-04	Centers for Disease Control and Prevention	State of Idaho Bureau of Laboratories
11119	EPI_ISL_398387	A/Montana/53/2019	2019-10-23	Centers for Disease Control and Prevention	Montana Laboratory Services Bureau
11120	EPI_ISL_398536	A/Hawaii/74/2019	2019-10-27	Centers for Disease Control and Prevention	State of Hawaii Department of Health
11121	EPI_ISL_398541	A/Washington/658/2019	2019-10-11	Centers for Disease Control and Prevention	Washington State Public Health Laboratory
11122	EPI_ISL_398542	A/Washington/659/2019	2019-10-15	Centers for Disease Control and Prevention	Washington State Public Health Laboratory
11123	EPI_ISL_398545	A/Utah/51/2019	2019-10-17	Centers for Disease Control and Prevention	Utah Department of Health
11124	EPI_ISL_398546	A/Utah/53/2019	2019-11-06	Centers for Disease Control and Prevention	Utah Department of Health
11125	EPI_ISL_398547	A/Nevada/34/2019	2019-11-09	Centers for Disease Control and Prevention	Nevada State Health Laboratory
11126	EPI_ISL_398548	A/Nevada/33/2019	2019-10-31	Centers for Disease Control and Prevention	Nevada State Health Laboratory
11127	EPI_ISL_398550	A/California/188/2019	2019-10-29	Centers for Disease Control and Prevention	California Department of Health Services
11128	EPI_ISL_398554	A/California/186/2019	2019-10-22	Centers for Disease Control and Prevention	California Department of Health Services
11129	EPI_ISL_398556	A/Illinois/33/2019	2019-10-22	Centers for Disease Control and Prevention	Illinois Department of Public Health-Carbondale
11130	EPI_ISL_398557	A/Illinois/35/2019	2019-11-01	Centers for Disease Control and Prevention	Illinois Department of Public Health-Carbondale
11131	EPI_ISL_398558	A/Washington/657/2019	2019-09-12	Centers for Disease Control and Prevention	Washington State Public Health Laboratory
11132	EPI_ISL_398777	A/Texas/394/2019	2019-10-21	Centers for Disease Control and Prevention	Texas Department of State Health Services-Laboratory Services
11133	EPI_ISL_398779	A/Montana/55/2019	2019-11-13	Centers for Disease Control and Prevention	Montana Laboratory Services Bureau
11134	EPI_ISL_398780	A/Idaho/35/2019	2019-10-24	Centers for Disease Control and Prevention	State of Idaho Bureau of Laboratories
11135	EPI_ISL_398781	A/Idaho/36/2019	2019-10-30	Centers for Disease Control and Prevention	State of Idaho Bureau of Laboratories
11136	EPI_ISL_398782	A/California/192/2019	2019-11-04	Centers for Disease Control and Prevention	California Department of Health Services
11137	EPI_ISL_398783	A/California/194/2019	2019-11-07	Centers for Disease Control and Prevention	California Department of Health Services
11138	EPI_ISL_398784	A/California/191/2019	2019-11-03	Centers for Disease Control and Prevention	California Department of Health Services
11139	EPI_ISL_398792	A/Montana/54/2019	2019-11-07	Centers for Disease Control and Prevention	Montana Laboratory Services Bureau
11140	EPI_ISL_398793	A/North_Carolina/30/2019	2019-10-17	Centers for Disease Control and Prevention	North Carolina State Laboratory of Public Health
11141	EPI_ISL_398794	A/Florida/115/2019	2019-10-14	Centers for Disease Control and Prevention	Florida Department of Health-Tampa
11142	EPI_ISL_398796	A/Florida/119/2019	2019-10-21	Centers for Disease Control and Prevention	Florida Department of Health-Tampa
11143	EPI_ISL_398797	A/Florida/116/2019	2019-10-18	Centers for Disease Control and Prevention	Florida Department of Health-Tampa
11144	EPI_ISL_398798	A/South_Carolina/15/2019	2019-10-04	Centers for Disease Control and Prevention	South Carolina Department of Health
11145	EPI_ISL_398799	A/New_Jersey/36/2019	2019-10-18	Centers for Disease Control and Prevention	New Jersey Department of Health & Senior Services
11146	EPI_ISL_398800	A/Massachusetts/41/2019	2019-10-28	Centers for Disease Control and Prevention	Massachusetts Department of Public Health
11147	EPI_ISL_398801	A/District_Of_Columbia/45/2019	2019-11-01	Centers for Disease Control and Prevention	DC Public Health Lab
11148	EPI_ISL_398809	A/Pennsylvania/1024/2019	2019-10-22	Centers for Disease Control and Prevention	Pennsylvania Department of Health
11149	EPI_ISL_398820	A/New_York/49/2019	2019-10-28	Centers for Disease Control and Prevention	New York State Department of Health
11150	EPI_ISL_398838	A/New_York/51/2019	2019-11-05	Centers for Disease Control and Prevention	New York State Department of Health
11151	EPI_ISL_398842	A/Pennsylvania/1026/2019	2019-11-04	Centers for Disease Control and Prevention	Pennsylvania Department of Health
11152	EPI_ISL_398843	A/Florida/121/2019	2019-10-29	Centers for Disease Control and Prevention	Florida Department of Health-Tampa
11153	EPI_ISL_8557653	A/Georgia/03/2021	2021-11-17	Centers for Disease Control and Prevention	Georgia Public Health Laboratory
11154	EPI_ISL_8557654	A/North_Carolina/05/2021	2021-11-16	Centers for Disease Control and Prevention	North Carolina State Laboratory of Public Health
11155	EPI_ISL_8557658	A/Connecticut/02/2021	2021-11-05	Centers for Disease Control and Prevention	Connecticut Department. of Public Health
11156	EPI_ISL_8557660	A/Pennsylvania/06/2021	2021-11-21	Centers for Disease Control and Prevention	Pennsylvania Department of Health
11157	EPI_ISL_8557665	A/Georgia/05/2021	2021-11-23	Centers for Disease Control and Prevention	Georgia Public Health Laboratory
11158	EPI_ISL_8557669	A/Georgia/04/2021	2021-11-17	Centers for Disease Control and Prevention	Georgia Public Health Laboratory
11159	EPI_ISL_8557670	A/Connecticut/04/2021	2021-11-12	Centers for Disease Control and Prevention	Connecticut Department. of Public Health
11160	EPI_ISL_8557679	A/New_York/05/2021	2021-11-02	Centers for Disease Control and Prevention	New York State Department of Health
11161	EPI_ISL_8557689	A/Pennsylvania/07/2021	2021-11-26	Centers for Disease Control and Prevention	Pennsylvania Department of Health
11162	EPI_ISL_8557724	A/Florida/12/2021	2021-11-21	Centers for Disease Control and Prevention	Florida Department of Health-Tampa
11163	EPI_ISL_8557731	A/District_Of_Columbia/06/2021	2021-11-16	Centers for Disease Control and Prevention	DC Public Health Lab
11164	EPI_ISL_8557743	A/New_York/06/2021	2021-11-16	Centers for Disease Control and Prevention	New York State Department of Health
11165	EPI_ISL_8557748	A/Pennsylvania/08/2021	2021-11-26	Centers for Disease Control and Prevention	Pennsylvania Department of Health
11166	EPI_ISL_8557753	A/Ohio/08/2021	2021-11-23	Centers for Disease Control and Prevention	Ohio Department of Health Laboratories
11167	EPI_ISL_8557754	A/Michigan/17/2021	2021-11-12	Centers for Disease Control and Prevention	Michigan Department of Community Health
11168	EPI_ISL_8557756	A/Michigan/16/2021	2021-11-10	Centers for Disease Control and Prevention	Michigan Department of Community Health
11169	EPI_ISL_8557762	A/North_Dakota/03/2021	2021-12-01	Centers for Disease Control and Prevention	North Dakota Department of Health
11170	EPI_ISL_8557773	A/Minnesota/04/2021	2021-11-11	Centers for Disease Control and Prevention	Minnesota Department of Health
11171	EPI_ISL_8557778	A/Minnesota/03/2021	2021-11-09	Centers for Disease Control and Prevention	Minnesota Department of Health
11172	EPI_ISL_8557779	A/Indiana/06/2021	2021-11-23	Centers for Disease Control and Prevention	Indiana State Department of Health Laboratories
11173	EPI_ISL_8557780	A/Missouri/03/2021	2021-11-29	Centers for Disease Control and Prevention	Missouri Department. of Health & Senior Services
11174	EPI_ISL_8557789	A/Ohio/09/2021	2021-11-24	Centers for Disease Control and Prevention	Ohio Department of Health Laboratories
11175	EPI_ISL_8557790	A/Minnesota/05/2021	2021-11-16	Centers for Disease Control and Prevention	Minnesota Department of Health
11176	EPI_ISL_8557791	A/Ohio/07/2021	2021-11-17	Centers for Disease Control and Prevention	Ohio Department of Health Laboratories
11177	EPI_ISL_8557797	A/Michigan/18/2021	2021-11-17	Centers for Disease Control and Prevention	Michigan Department of Community Health
11178	EPI_ISL_8557801	A/North_Dakota/02/2021	2021-12-01	Centers for Disease Control and Prevention	North Dakota Department of Health
11179	EPI_ISL_8557807	A/North_Dakota/01/2021	2021-11-17	Centers for Disease Control and Prevention	North Dakota Department of Health
11180	EPI_ISL_8557810	A/Wisconsin/15/2021	2021-11-27	Centers for Disease Control and Prevention	Wisconsin State Laboratory of Hygiene
11181	EPI_ISL_8557811	A/Indiana/05/2021	2021-11-23	Centers for Disease Control and Prevention	Indiana State Department of Health Laboratories
11182	EPI_ISL_8557813	A/Wisconsin/17/2021	2021-12-01	Centers for Disease Control and Prevention	Wisconsin State Laboratory of Hygiene
11183	EPI_ISL_8557815	A/Wisconsin/16/2021	2021-11-30	Centers for Disease Control and Prevention	Wisconsin State Laboratory of Hygiene
11184	EPI_ISL_8557817	A/Ohio/11/2021	2021-11-29	Centers for Disease Control and Prevention	Ohio Department of Health Laboratories
11185	EPI_ISL_8557818	A/Delaware/08/2021	2021-11-30	Centers for Disease Control and Prevention	Delaware Public Health Lab
11186	EPI_ISL_8557838	A/Florida/15/2021	2021-11-24	Centers for Disease Control and Prevention	Florida Department of Health-Jacksonville
11187	EPI_ISL_8557844	A/Rhode_Island/09/2021	2021-11-30	Centers for Disease Control and Prevention	Rhode Island Department of Health
11188	EPI_ISL_8557845	A/Rhode_Island/11/2021	2021-12-02	Centers for Disease Control and Prevention	Rhode Island Department of Health
11189	EPI_ISL_8557846	A/Florida/18/2021	2021-12-02	Centers for Disease Control and Prevention	Florida Department of Health-Tampa
11190	EPI_ISL_8557854	A/Florida/13/2021	2021-11-21	Centers for Disease Control and Prevention	Florida Department of Health-Tampa
11191	EPI_ISL_8557857	A/Florida/16/2021	2021-11-28	Centers for Disease Control and Prevention	Florida Department of Health-Tampa
11192	EPI_ISL_8557860	A/Delaware/07/2021	2021-11-28	Centers for Disease Control and Prevention	Delaware Public Health Lab
11193	EPI_ISL_8557861	A/Rhode_Island/10/2021	2021-12-01	Centers for Disease Control and Prevention	Rhode Island Department of Health
11194	EPI_ISL_8557862	A/Florida/17/2021	2021-11-30	Centers for Disease Control and Prevention	Florida Department of Health-Jacksonville
11195	EPI_ISL_8557864	A/Florida/14/2021	2021-11-23	Centers for Disease Control and Prevention	Florida Department of Health-Jacksonville
11196	EPI_ISL_8557866	A/Tennessee/19/2021	2021-12-06	Centers for Disease Control and Prevention	Tennessee Department of Health Laboratory-Nashville
11197	EPI_ISL_8557867	A/Montana/08/2021	2021-11-25	Centers for Disease Control and Prevention	Montana Laboratory Services Bureau
11198	EPI_ISL_8557872	A/Tennessee/14/2021	2021-12-04	Centers for Disease Control and Prevention	Tennessee Department of Health Laboratory-Nashville
11199	EPI_ISL_8557873	A/Louisiana/03/2021	2021-12-03	Centers for Disease Control and Prevention	Louisiana Department of Health and Hospitals
11200	EPI_ISL_8557877	A/Nebraska/05/2021	2021-11-29	Centers for Disease Control and Prevention	Nebraska Public Health Lab
11201	EPI_ISL_8557879	A/Nebraska/07/2021	2021-12-03	Centers for Disease Control and Prevention	Nebraska Public Health Lab
11202	EPI_ISL_8557883	A/Wyoming/08/2021	2021-12-01	Centers for Disease Control and Prevention	Wyoming Public Health Laboratory
11203	EPI_ISL_17699923	A/Texas/11/2023	2023-03-25	Centers for Disease Control and Prevention	Texas Department of State Health Services-Laboratory Services
11204	EPI_ISL_17699924	A/California/50/2023	2023-03-21	Centers for Disease Control and Prevention	California Department of Health Services
11205	EPI_ISL_17699925	A/Colorado/43/2023	2023-04-07	Centers for Disease Control and Prevention	Colorado Department of Health Lab
11206	EPI_ISL_17699927	A/New_Mexico/34/2023	2023-04-22	Centers for Disease Control and Prevention	New Mexico Department of Health
11207	EPI_ISL_17699928	A/California/49/2023	2023-03-21	Centers for Disease Control and Prevention	California Department of Health Services
11208	EPI_ISL_170106	A/North_Carolina/33/2014	2014-11-13	Centers for Disease Control and Prevention	North Carolina State Laboratory of Public Health
11209	EPI_ISL_170107	A/Massachusetts/19/2014	2014-12-02	Centers for Disease Control and Prevention	Massachusetts Department of Public Health
11210	EPI_ISL_170108	A/Nebraska/15/2014	2014-12-05	Centers for Disease Control and Prevention	Nebraska Public Health Lab
11211	EPI_ISL_170109	A/Vermont/09/2014	2014-12-14	Centers for Disease Control and Prevention	Vermont Department of Health Laboratory
11212	EPI_ISL_170110	A/California/40/2014	2014-12-10	Centers for Disease Control and Prevention	California Department of Health Services
11213	EPI_ISL_170111	A/Massachusetts/20/2014	2014-11-18	Centers for Disease Control and Prevention	Massachusetts Department of Public Health
11214	EPI_ISL_170112	A/Vermont/10/2014	2014-12-13	Centers for Disease Control and Prevention	Vermont Department of Health Laboratory
11215	EPI_ISL_170113	A/Nebraska/14/2014	2014-12-11	Centers for Disease Control and Prevention	Nebraska Public Health Lab
11216	EPI_ISL_170116	A/Idaho/09/2014	2014-12-18	Centers for Disease Control and Prevention	State of Idaho Bureau of Laboratories
11217	EPI_ISL_170117	A/Oregon/11/2014	2014-11-21	Centers for Disease Control and Prevention	Oregon Public Health Laboratory
11218	EPI_ISL_170118	A/Michigan/26/2014	2014-11-25	Centers for Disease Control and Prevention	University of Michigan SPH EPID
11219	EPI_ISL_170120	A/Oregon/13/2014	2014-11-18	Centers for Disease Control and Prevention	Oregon Public Health Laboratory
11220	EPI_ISL_170121	A/Minnesota/34/2014	2014-11-12	Centers for Disease Control and Prevention	Minnesota Department of Health
11221	EPI_ISL_170122	A/Illinois/09/2014	2014-12-01	Centers for Disease Control and Prevention	Illinois Department of Public Health-Chicago
11222	EPI_ISL_170123	A/Minnesota/37/2014	2014-11-16	Centers for Disease Control and Prevention	Minnesota Department of Health
11223	EPI_ISL_170124	A/Hawaii/59/2014	2014-11-13	Centers for Disease Control and Prevention	State of Hawaii Department of Health
11224	EPI_ISL_170125	A/Virginia/30/2014	2014-12-11	Centers for Disease Control and Prevention	Virginia Division of Consolidated Laboratories
11225	EPI_ISL_170129	A/Washington/36/2014	2014-11-21	Centers for Disease Control and Prevention	Washington State Public Health Laboratory
11226	EPI_ISL_170132	A/Georgia/13/2014	2014-11-14	Centers for Disease Control and Prevention	Georgia Public Health Laboratory
11227	EPI_ISL_170133	A/Florida/73/2014	2014-12-11	Centers for Disease Control and Prevention	Florida Department of Health-Jacksonville
11228	EPI_ISL_170134	A/Florida/76/2014	2014-12-01	Centers for Disease Control and Prevention	Florida Department of Health-Tampa
11229	EPI_ISL_170135	A/Idaho/08/2014	2014-12-16	Centers for Disease Control and Prevention	State of Idaho Bureau of Laboratories
11230	EPI_ISL_170136	A/Virginia/31/2014	2014-12-11	Centers for Disease Control and Prevention	Virginia Division of Consolidated Laboratories
11231	EPI_ISL_170377	A/Wisconsin/24/2014	2014-10-13	Centers for Disease Control and Prevention	Wisconsin State Laboratory of Hygiene
11232	EPI_ISL_170674	A/Texas/89/2014	2014-12-07	Centers for Disease Control and Prevention	Baylor College of Medicine
11233	EPI_ISL_170675	A/Texas/72/2014	2014-12-08	Centers for Disease Control and Prevention	Texas Department of State Health Services, South Texas Laboratory
11234	EPI_ISL_170677	A/Arkansas/14/2014	2014-12-08	Centers for Disease Control and Prevention	Arkansas Department of Health
11235	EPI_ISL_170678	A/Nevada/27/2014	2014-12-22	Centers for Disease Control and Prevention	Nevada State Health Laboratory
11236	EPI_ISL_170680	A/Texas/79/2014	2014-12-15	Centers for Disease Control and Prevention	Texas Department of State Health Services, South Texas Laboratory
11237	EPI_ISL_170681	A/California/27/2014	2014-10-10	Centers for Disease Control and Prevention	California Department of Health Services
11238	EPI_ISL_170682	A/Nevada/24/2014	2014-12-04	Centers for Disease Control and Prevention	Nevada State Health Laboratory
11239	EPI_ISL_170683	A/Texas/73/2014	2014-12-08	Centers for Disease Control and Prevention	Texas Department of State Health Services, South Texas Laboratory
11240	EPI_ISL_170685	A/Vermont/11/2014	2014-12-18	Centers for Disease Control and Prevention	Vermont Department of Health Laboratory
11241	EPI_ISL_170686	A/Florida/58/2014	2014-11-08	Centers for Disease Control and Prevention	Florida Department of Health-Jacksonville
11242	EPI_ISL_170687	A/Texas/74/2014	2014-12-08	Centers for Disease Control and Prevention	Texas Department of State Health Services, South Texas Laboratory
11243	EPI_ISL_170688	A/California/42/2014	2014-12-04	Centers for Disease Control and Prevention	California Department of Health Services
11244	EPI_ISL_170691	A/Ohio/10/2014	2014-12-09	Centers for Disease Control and Prevention	Ohio Department of Health Laboratories
11245	EPI_ISL_170692	A/Vermont/12/2014	2014-12-11	Centers for Disease Control and Prevention	Vermont Department of Health Laboratory
11246	EPI_ISL_170693	A/New_Hampshire/30/2014	2014-12-01	Centers for Disease Control and Prevention	New Hampshire Public Health Laboratories
11247	EPI_ISL_170694	A/Maine/01/2015	2015-01-01	Centers for Disease Control and Prevention	Maine Health and Environmental Testing Laboratory
11248	EPI_ISL_170695	A/Texas/80/2014	2014-12-02	Centers for Disease Control and Prevention	Texas Department of State Health Services-Laboratory Services
11249	EPI_ISL_170696	A/Maine/08/2014	2014-12-30	Centers for Disease Control and Prevention	Maine Health and Environmental Testing Laboratory
11250	EPI_ISL_170697	A/Virginia/35/2014	2014-12-22	Centers for Disease Control and Prevention	Virginia Division of Consolidated Laboratories
11251	EPI_ISL_170698	A/Utah/27/2014	2014-12-05	Centers for Disease Control and Prevention	Utah Department of Health
11252	EPI_ISL_170699	A/Nevada/26/2014	2014-12-12	Centers for Disease Control and Prevention	Nevada State Health Laboratory
11253	EPI_ISL_170700	A/Delaware/36/2014	2014-12-16	Centers for Disease Control and Prevention	Delaware Public Health Lab
11254	EPI_ISL_170702	A/Delaware/35/2014	2014-12-07	Centers for Disease Control and Prevention	Delaware Public Health Lab
11255	EPI_ISL_170704	A/Tennessee/18/2014	2014-12-09	Centers for Disease Control and Prevention	Tennessee Department of Health Laboratory-Nashville
11256	EPI_ISL_170705	A/Utah/34/2014	2014-12-05	Centers for Disease Control and Prevention	Utah Department of Health
11257	EPI_ISL_170706	A/North_Dakota/14/2014	2014-12-03	Centers for Disease Control and Prevention	North Dakota Department of Health
11258	EPI_ISL_170707	A/Colorado/25/2014	2014-11-09	Centers for Disease Control and Prevention	Colorado Department of Health Lab
11259	EPI_ISL_170708	A/Texas/82/2014	2014-12-11	Centers for Disease Control and Prevention	Texas Department of State Health Services-Laboratory Services
11260	EPI_ISL_170709	A/Texas/81/2014	2014-12-10	Centers for Disease Control and Prevention	Texas Department of State Health Services-Laboratory Services
11261	EPI_ISL_170710	A/Nevada/25/2014	2014-12-15	Centers for Disease Control and Prevention	Nevada State Health Laboratory
11262	EPI_ISL_170711	A/Alabama/12/2014	2014-12-09	Centers for Disease Control and Prevention	ADPH Bureau of Clinical Laboratories
11263	EPI_ISL_170712	A/Virginia/33/2014	2014-12-08	Centers for Disease Control and Prevention	University of Virginia, Medical Labs/Microbiology
11264	EPI_ISL_170713	A/Missouri/16/2014	2014-12-10	Centers for Disease Control and Prevention	Missouri Department. of Health & Senior Services
11265	EPI_ISL_170714	A/Mississippi/19/2014	2014-12-08	Centers for Disease Control and Prevention	Mississippi Public Health Laboratory
11266	EPI_ISL_170715	A/Virginia/34/2014	2014-12-11	Centers for Disease Control and Prevention	Virginia Division of Consolidated Laboratories
11267	EPI_ISL_170716	A/Tennessee/16/2014	2014-12-08	Centers for Disease Control and Prevention	Tennessee Department of Health Laboratory-Nashville
11268	EPI_ISL_170717	A/Utah/33/2014	2014-12-02	Centers for Disease Control and Prevention	Utah Department of Health
11269	EPI_ISL_170718	A/Tennessee/17/2014	2014-12-08	Centers for Disease Control and Prevention	Tennessee Department of Health Laboratory-Nashville
11270	EPI_ISL_170719	A/Utah/35/2014	2014-12-07	Centers for Disease Control and Prevention	Utah Department of Health
11271	EPI_ISL_170720	A/Alabama/10/2014	2014-12-04	Centers for Disease Control and Prevention	ADPH Bureau of Clinical Laboratories
11272	EPI_ISL_170721	A/Tennessee/15/2014	2014-12-09	Centers for Disease Control and Prevention	Tennessee Department of Health Laboratory-Nashville
11273	EPI_ISL_170722	A/Montana/27/2014	2014-12-09	Centers for Disease Control and Prevention	Montana Laboratory Services Bureau
11274	EPI_ISL_170723	A/Alabama/11/2014	2014-12-08	Centers for Disease Control and Prevention	ADPH Bureau of Clinical Laboratories
11275	EPI_ISL_170724	A/Ohio/09/2014	2014-12-04	Centers for Disease Control and Prevention	Ohio Department of Health Laboratories
11276	EPI_ISL_170725	A/Wyoming/19/2014	2014-12-10	Centers for Disease Control and Prevention	Wyoming Public Health Laboratory
11277	EPI_ISL_170726	A/Mississippi/20/2014	2014-12-09	Centers for Disease Control and Prevention	Mississippi Public Health Laboratory
11278	EPI_ISL_170727	A/Texas/75/2014	2014-12-02	Centers for Disease Control and Prevention	Texas Department of State Health Services-Laboratory Services
11279	EPI_ISL_170729	A/Indiana/25/2014	2014-12-05	Centers for Disease Control and Prevention	Indiana State Department of Health Laboratories
11280	EPI_ISL_170730	A/Virginia/32/2014	2014-12-10	Centers for Disease Control and Prevention	Virginia Division of Consolidated Laboratories
11281	EPI_ISL_170731	A/Texas/71/2014	2014-12-08	Centers for Disease Control and Prevention	Texas Department of State Health Services, South Texas Laboratory
11282	EPI_ISL_170732	A/Maine/07/2014	2014-12-29	Centers for Disease Control and Prevention	Maine Health and Environmental Testing Laboratory
11283	EPI_ISL_170734	A/Montana/26/2014	2014-12-08	Centers for Disease Control and Prevention	Montana Laboratory Services Bureau
11284	EPI_ISL_170735	A/Washington/39/2014	2014-12-23	Centers for Disease Control and Prevention	Washington State Public Health Laboratory
11285	EPI_ISL_170736	A/Delaware/37/2014	2014-12-16	Centers for Disease Control and Prevention	Delaware Public Health Lab
11286	EPI_ISL_170737	A/Pennsylvania/52/2014	2014-12-02	Centers for Disease Control and Prevention	Pennsylvania Department of Health
11287	EPI_ISL_170738	A/Louisiana/38/2014	2014-12-06	Centers for Disease Control and Prevention	Louisiana Department of Health and Hospitals
11288	EPI_ISL_170739	A/California/44/2014	2014-12-04	Centers for Disease Control and Prevention	California Department of Health Services
11289	EPI_ISL_170741	A/Virginia/29/2014	2014-12-09	Centers for Disease Control and Prevention	Virginia Division of Consolidated Laboratories
11290	EPI_ISL_170742	A/Arkansas/15/2014	2014-12-09	Centers for Disease Control and Prevention	Arkansas Department of Health
11291	EPI_ISL_171351	A/Nevada/29/2014	2014-12-23	Centers for Disease Control and Prevention	Nevada State Health Laboratory
11292	EPI_ISL_171354	A/Georgia/20/2014	2014-12-03	Centers for Disease Control and Prevention	Georgia Public Health Laboratory
11293	EPI_ISL_171361	A/Georgia/19/2014	2014-11-14	Centers for Disease Control and Prevention	Georgia Public Health Laboratory
11294	EPI_ISL_171362	A/Georgia/16/2014	2014-11-27	Centers for Disease Control and Prevention	Georgia Public Health Laboratory
11295	EPI_ISL_171366	A/Georgia/18/2014	2014-11-29	Centers for Disease Control and Prevention	Georgia Public Health Laboratory
11296	EPI_ISL_171367	A/Georgia/23/2014	2014-11-26	Centers for Disease Control and Prevention	Georgia Public Health Laboratory
11297	EPI_ISL_171379	A/Georgia/15/2014	2014-11-13	Centers for Disease Control and Prevention	Georgia Public Health Laboratory
11298	EPI_ISL_171384	A/Missouri/18/2014	2014-12-10	Centers for Disease Control and Prevention	Missouri Department. of Health & Senior Services
11299	EPI_ISL_171385	A/Virginia/36/2014	2014-11-25	Centers for Disease Control and Prevention	University of Virginia, Medical Labs/Microbiology
11300	EPI_ISL_171387	A/Florida/80/2014	2014-12-18	Centers for Disease Control and Prevention	Florida Department of Health-Tampa
11301	EPI_ISL_171389	A/Pennsylvania/54/2014	2014-12-13	Centers for Disease Control and Prevention	Pennsylvania Department of Health
11302	EPI_ISL_171841	A/Pennsylvania/56/2014	2014-12-01	Centers for Disease Control and Prevention	UPMC-CLB Dept of Microbiology
11303	EPI_ISL_202860	A/Iowa/44/2015	2015-10-21	Centers for Disease Control and Prevention	Iowa State Hygienic Laboratory
11304	EPI_ISL_202862	A/Iowa/45/2015	2015-10-22	Centers for Disease Control and Prevention	Iowa State Hygienic Laboratory
11305	EPI_ISL_202864	A/Iowa/46/2015	2015-10-21	Centers for Disease Control and Prevention	Iowa State Hygienic Laboratory
11306	EPI_ISL_202866	A/Iowa/47/2015	2015-10-22	Centers for Disease Control and Prevention	Iowa State Hygienic Laboratory
11307	EPI_ISL_202867	A/Iowa/48/2015	2015-10-24	Centers for Disease Control and Prevention	Iowa State Hygienic Laboratory
11308	EPI_ISL_202868	A/Iowa/49/2015	2015-10-24	Centers for Disease Control and Prevention	Iowa State Hygienic Laboratory
11309	EPI_ISL_202869	A/Alaska/216/2015	2015-09-06	Centers for Disease Control and Prevention	Alaska State Virology Lab
11310	EPI_ISL_202870	A/Alaska/217/2015	2015-09-07	Centers for Disease Control and Prevention	Alaska State Virology Lab
11311	EPI_ISL_202871	A/Alaska/218/2015	2015-09-07	Centers for Disease Control and Prevention	Alaska State Virology Lab
11312	EPI_ISL_202872	A/Alaska/219/2015	2015-09-05	Centers for Disease Control and Prevention	Alaska State Virology Lab
11313	EPI_ISL_202873	A/Alaska/220/2015	2015-09-04	Centers for Disease Control and Prevention	Alaska State Virology Lab
11314	EPI_ISL_202874	A/Alaska/221/2015	2015-09-03	Centers for Disease Control and Prevention	Alaska State Virology Lab
11315	EPI_ISL_202875	A/Alaska/222/2015	2015-09-08	Centers for Disease Control and Prevention	Alaska State Virology Lab
11316	EPI_ISL_202879	A/Alaska/227/2015	2015-09-11	Centers for Disease Control and Prevention	Alaska State Virology Lab
11317	EPI_ISL_202880	A/Alaska/228/2015	2015-09-12	Centers for Disease Control and Prevention	Alaska State Virology Lab
11318	EPI_ISL_202881	A/Alaska/229/2015	2015-09-13	Centers for Disease Control and Prevention	Alaska State Virology Lab
11319	EPI_ISL_202882	A/Alaska/230/2015	2015-09-14	Centers for Disease Control and Prevention	Alaska State Virology Lab
11320	EPI_ISL_202883	A/Alaska/231/2015	2015-09-15	Centers for Disease Control and Prevention	Alaska State Virology Lab
11321	EPI_ISL_202884	A/Alaska/232/2015	2015-09-09	Centers for Disease Control and Prevention	Alaska State Virology Lab
11322	EPI_ISL_202887	A/Alaska/235/2015	2015-09-16	Centers for Disease Control and Prevention	Alaska State Virology Lab
11323	EPI_ISL_202888	A/Alaska/236/2015	2015-09-16	Centers for Disease Control and Prevention	Alaska State Virology Lab
11324	EPI_ISL_202889	A/Alaska/237/2015	2015-09-12	Centers for Disease Control and Prevention	Alaska State Virology Lab
11325	EPI_ISL_202890	A/Alaska/238/2015	2015-09-16	Centers for Disease Control and Prevention	Alaska State Virology Lab
11326	EPI_ISL_202891	A/Alaska/239/2015	2015-09-16	Centers for Disease Control and Prevention	Alaska State Virology Lab
11327	EPI_ISL_202892	A/Alaska/240/2015	2015-09-15	Centers for Disease Control and Prevention	Alaska State Virology Lab
11328	EPI_ISL_202893	A/Alaska/241/2015	2015-09-16	Centers for Disease Control and Prevention	Alaska State Virology Lab
11329	EPI_ISL_202894	A/Alaska/243/2015	2015-09-14	Centers for Disease Control and Prevention	Alaska State Virology Lab
11330	EPI_ISL_202895	A/Alaska/244/2015	2015-09-14	Centers for Disease Control and Prevention	Alaska State Virology Lab
11331	EPI_ISL_202896	A/Alaska/245/2015	2015-09-10	Centers for Disease Control and Prevention	Alaska State Virology Lab
11332	EPI_ISL_202897	A/Alaska/246/2015	2015-09-13	Centers for Disease Control and Prevention	Alaska State Virology Lab
11333	EPI_ISL_202898	A/Alaska/247/2015	2015-09-17	Centers for Disease Control and Prevention	Alaska State Virology Lab
11334	EPI_ISL_202899	A/Alaska/249/2015	2015-09-17	Centers for Disease Control and Prevention	Alaska State Virology Lab
11335	EPI_ISL_202900	A/Hawaii/62/2015	2015-09-28	Centers for Disease Control and Prevention	State of Hawaii Department of Health
11336	EPI_ISL_202901	A/Hawaii/63/2015	2015-09-28	Centers for Disease Control and Prevention	State of Hawaii Department of Health
11337	EPI_ISL_202903	A/Michigan/58/2015	2015-10-04	Centers for Disease Control and Prevention	Michigan Department of Community Health
11338	EPI_ISL_202904	A/Hawaii/69/2015	2015-10-04	Centers for Disease Control and Prevention	State of Hawaii Department of Health
11339	EPI_ISL_202906	A/Hawaii/70/2015	2015-10-05	Centers for Disease Control and Prevention	State of Hawaii Department of Health
11340	EPI_ISL_202908	A/Hawaii/71/2015	2015-10-09	Centers for Disease Control and Prevention	State of Hawaii Department of Health
11341	EPI_ISL_202909	A/Colorado/15/2015	2015-10-11	Centers for Disease Control and Prevention	Colorado Department of Health Lab
11342	EPI_ISL_202910	A/Alaska/260/2015	2015-10-22	Centers for Disease Control and Prevention	Alaska State Virology Lab
11343	EPI_ISL_202911	A/Alaska/261/2015	2015-10-26	Centers for Disease Control and Prevention	Alaska State Virology Lab
11344	EPI_ISL_202912	A/Alaska/262/2015	2015-10-25	Centers for Disease Control and Prevention	Alaska State Virology Lab
11345	EPI_ISL_202914	A/Washington/53/2015	2015-10-17	Centers for Disease Control and Prevention	Washington State Public Health Laboratory
11346	EPI_ISL_202915	A/Washington/54/2015	2015-10-17	Centers for Disease Control and Prevention	Washington State Public Health Laboratory
11347	EPI_ISL_202917	A/West_Virginia/24/2015	2015-10-19	Centers for Disease Control and Prevention	West Virginia Office of Laboratory Services
11348	EPI_ISL_202918	A/Hawaii/72/2015	2015-10-08	Centers for Disease Control and Prevention	State of Hawaii Department of Health
11349	EPI_ISL_202920	A/Hawaii/73/2015	2015-10-12	Centers for Disease Control and Prevention	State of Hawaii Department of Health
11350	EPI_ISL_202921	A/Hawaii/74/2015	2015-10-09	Centers for Disease Control and Prevention	State of Hawaii Department of Health
11351	EPI_ISL_202922	A/Hawaii/75/2015	2015-10-17	Centers for Disease Control and Prevention	State of Hawaii Department of Health
11352	EPI_ISL_202923	A/Florida/82/2015	2015-10-26	Centers for Disease Control and Prevention	Florida Department of Health-Tampa
11353	EPI_ISL_202925	A/Wisconsin/87/2015	2015-10-29	Centers for Disease Control and Prevention	Wisconsin State Laboratory of Hygiene
11354	EPI_ISL_202926	A/Louisiana/06/2015	2015-11-02	Centers for Disease Control and Prevention	Louisiana Department of Health and Hospitals
11355	EPI_ISL_202927	A/Florida/85/2015	2015-11-02	Centers for Disease Control and Prevention	Florida Department of Health-Tampa
11356	EPI_ISL_202928	A/Florida/86/2015	2015-11-02	Centers for Disease Control and Prevention	Florida Department of Health-Tampa
11357	EPI_ISL_202929	A/Florida/87/2015	2015-11-08	Centers for Disease Control and Prevention	Florida Department of Health-Tampa
11358	EPI_ISL_202930	A/Minnesota/47/2015	2015-11-16	Centers for Disease Control and Prevention	Minnesota Department of Health
11359	EPI_ISL_202931	A/South_Carolina/10/2015	2015-10-06	Centers for Disease Control and Prevention	South Carolina Department of Health
11360	EPI_ISL_202933	A/South_Carolina/11/2015	2015-10-27	Centers for Disease Control and Prevention	South Carolina Department of Health
11361	EPI_ISL_202934	A/Wyoming/19/2015	2015-11-03	Centers for Disease Control and Prevention	Wyoming Public Health Laboratory
11362	EPI_ISL_202935	A/California/93/2015	2015-10-20	Centers for Disease Control and Prevention	California Department of Health Services
11363	EPI_ISL_202936	A/California/94/2015	2015-10-20	Centers for Disease Control and Prevention	California Department of Health Services
11364	EPI_ISL_202937	A/California/95/2015	2015-10-20	Centers for Disease Control and Prevention	California Department of Health Services
11365	EPI_ISL_202938	A/California/98/2015	2015-10-19	Centers for Disease Control and Prevention	California Department of Health Services
11366	EPI_ISL_202939	A/Washington/57/2015	2015-11-07	Centers for Disease Control and Prevention	Washington State Public Health Laboratory
11367	EPI_ISL_202942	A/Washington/58/2015	2015-11-09	Centers for Disease Control and Prevention	Washington State Public Health Laboratory
11368	EPI_ISL_202943	A/Michigan/66/2015	2015-10-15	Centers for Disease Control and Prevention	Michigan Department of Community Health
11369	EPI_ISL_203396	A/Alaska/104/2015	2015-07-04	Centers for Disease Control and Prevention	Alaska State Virology Lab
11370	EPI_ISL_203397	A/Alaska/105/2015	2015-07-04	Centers for Disease Control and Prevention	Alaska State Virology Lab
11371	EPI_ISL_203398	A/Alaska/106/2015	2015-06-27	Centers for Disease Control and Prevention	Alaska State Virology Lab
11372	EPI_ISL_203399	A/Alaska/107/2015	2015-07-03	Centers for Disease Control and Prevention	Alaska State Virology Lab
11373	EPI_ISL_203400	A/Alaska/108/2015	2015-07-06	Centers for Disease Control and Prevention	Alaska State Virology Lab
11374	EPI_ISL_203401	A/Alaska/109/2015	2015-07-07	Centers for Disease Control and Prevention	Alaska State Virology Lab
11375	EPI_ISL_203403	A/Alaska/111/2015	2015-07-09	Centers for Disease Control and Prevention	Alaska State Virology Lab
11376	EPI_ISL_203404	A/Alaska/248/2015	2015-09-19	Centers for Disease Control and Prevention	Alaska State Virology Lab
11377	EPI_ISL_203405	A/Alaska/251/2015	2015-09-18	Centers for Disease Control and Prevention	Alaska State Virology Lab
11378	EPI_ISL_203407	A/California/96/2015	2015-10-21	Centers for Disease Control and Prevention	California Department of Health Services
11379	EPI_ISL_203408	A/California/97/2015	2015-10-24	Centers for Disease Control and Prevention	California Department of Health Services
11380	EPI_ISL_203409	A/Florida/79/2015	2015-10-26	Centers for Disease Control and Prevention	Florida Department of Health-Jacksonville
11381	EPI_ISL_203418	A/Montana/24/2015	2015-09-18	Centers for Disease Control and Prevention	Montana Public Health Laboratory
11382	EPI_ISL_203420	A/New_York/67/2015	2015-09-06	Centers for Disease Control and Prevention	New York State Department of Health
11383	EPI_ISL_203422	A/New_York/69/2015	2015-10-12	Centers for Disease Control and Prevention	New York State Department of Health
11384	EPI_ISL_203423	A/Oklahoma/21/2015	2015-11-18	Centers for Disease Control and Prevention	Oklahoma State Department of Health
11385	EPI_ISL_203450	A/South_Dakota/38/2015	2015-09-09	Centers for Disease Control and Prevention	South Dakota Public Health Lab
11386	EPI_ISL_203451	A/Texas/64/2015	2015-07-01	Centers for Disease Control and Prevention	Dallas County Health and Human Services
11387	EPI_ISL_203452	A/Washington/59/2015	2015-10-21	Centers for Disease Control and Prevention	Seattle & King County Public Health Lab
11388	EPI_ISL_203540	A/Alaska/163/2015	2015-08-04	Centers for Disease Control and Prevention	Alaska State Virology Lab
11389	EPI_ISL_203541	A/Alaska/164/2015	2015-08-03	Centers for Disease Control and Prevention	Alaska State Virology Lab
11390	EPI_ISL_203542	A/Alaska/165/2015	2015-08-19	Centers for Disease Control and Prevention	Alaska State Virology Lab
11391	EPI_ISL_203543	A/Alaska/166/2015	2015-08-15	Centers for Disease Control and Prevention	Alaska State Virology Lab
11392	EPI_ISL_203544	A/Alaska/167/2015	2015-08-15	Centers for Disease Control and Prevention	Alaska State Virology Lab
11393	EPI_ISL_203545	A/Alaska/168/2015	2015-08-15	Centers for Disease Control and Prevention	Alaska State Virology Lab
11394	EPI_ISL_203546	A/Alaska/170/2015	2015-08-21	Centers for Disease Control and Prevention	Alaska State Virology Lab
11395	EPI_ISL_203547	A/Alaska/171/2015	2015-08-25	Centers for Disease Control and Prevention	Alaska State Virology Lab
11396	EPI_ISL_203548	A/Alaska/172/2015	2015-08-26	Centers for Disease Control and Prevention	Alaska State Virology Lab
11397	EPI_ISL_203549	A/Alaska/174/2015	2015-08-30	Centers for Disease Control and Prevention	Alaska State Virology Lab
11398	EPI_ISL_203551	A/Alaska/176/2015	2015-08-19	Centers for Disease Control and Prevention	Alaska State Virology Lab
11399	EPI_ISL_203552	A/Alaska/177/2015	2015-08-21	Centers for Disease Control and Prevention	Alaska State Virology Lab
11400	EPI_ISL_203553	A/Alaska/178/2015	2015-08-18	Centers for Disease Control and Prevention	Alaska State Virology Lab
11401	EPI_ISL_203554	A/Alaska/209/2015	2015-09-07	Centers for Disease Control and Prevention	Alaska State Virology Lab
11402	EPI_ISL_203555	A/Arizona/19/2015	2015-09-29	Centers for Disease Control and Prevention	Arizona Department of Health Services
11403	EPI_ISL_203556	A/Arizona/23/2015	2015-10-26	Centers for Disease Control and Prevention	Arizona Department of Health Services
11404	EPI_ISL_203557	A/Arizona/24/2015	2015-11-02	Centers for Disease Control and Prevention	Arizona Department of Health Services
11405	EPI_ISL_203558	A/Arizona/25/2015	2015-11-02	Centers for Disease Control and Prevention	Arizona Department of Health Services
11406	EPI_ISL_203559	A/Arizona/27/2015	2015-10-18	Centers for Disease Control and Prevention	Arizona Department of Health Services
11407	EPI_ISL_203560	A/California/107/2015	2015-10-18	Centers for Disease Control and Prevention	California Department of Health Services
11408	EPI_ISL_203561	A/Colorado/21/2015	2015-11-19	Centers for Disease Control and Prevention	Colorado Department of Health Lab
11409	EPI_ISL_203562	A/Colorado/23/2015	2015-11-22	Centers for Disease Control and Prevention	Colorado Department of Health Lab
11410	EPI_ISL_203563	A/Colorado/24/2015	2015-11-17	Centers for Disease Control and Prevention	Colorado Department of Health Lab
11411	EPI_ISL_203564	A/Hawaii/64/2015	2015-09-28	Centers for Disease Control and Prevention	State of Hawaii Department of Health
11412	EPI_ISL_203565	A/Hawaii/77/2015	2015-11-02	Centers for Disease Control and Prevention	State of Hawaii Department of Health
11413	EPI_ISL_203568	A/Texas/72/2015	2015-11-08	Centers for Disease Control and Prevention	Texas Department of State Health Services-Laboratory Services
11414	EPI_ISL_203570	A/Alaska/179/2015	2015-08-16	Centers for Disease Control and Prevention	Alaska State Virology Lab
11415	EPI_ISL_203571	A/Alaska/184/2015	2015-08-20	Centers for Disease Control and Prevention	Alaska State Virology Lab
11416	EPI_ISL_203572	A/Alaska/187/2015	2015-08-19	Centers for Disease Control and Prevention	Alaska State Virology Lab
11417	EPI_ISL_203573	A/Alaska/188/2015	2015-08-15	Centers for Disease Control and Prevention	Alaska State Virology Lab
11418	EPI_ISL_203574	A/Alaska/189/2015	2015-08-13	Centers for Disease Control and Prevention	Alaska State Virology Lab
11419	EPI_ISL_203576	A/Alaska/191/2015	2015-08-18	Centers for Disease Control and Prevention	Alaska State Virology Lab
11420	EPI_ISL_203577	A/Alaska/192/2015	2015-08-16	Centers for Disease Control and Prevention	Alaska State Virology Lab
11421	EPI_ISL_203578	A/Alaska/193/2015	2015-08-17	Centers for Disease Control and Prevention	Alaska State Virology Lab
11422	EPI_ISL_203585	A/Michigan/60/2015	2015-10-05	Centers for Disease Control and Prevention	Michigan Department of Community Health
11423	EPI_ISL_237292	A/New_Mexico/48/2016	2016-09-05	Centers for Disease Control and Prevention	New Mexico Department of Health
11424	EPI_ISL_237293	A/New_York/99/2016	2016-09-23	Centers for Disease Control and Prevention	New York City Department of Health
11425	EPI_ISL_237295	A/New_York/98/2016	2016-09-21	Centers for Disease Control and Prevention	New York City Department of Health
11426	EPI_ISL_237298	A/Wisconsin/85/2016	2016-10-02	Centers for Disease Control and Prevention	Wisconsin State Laboratory of Hygiene
11427	EPI_ISL_237299	A/Wisconsin/84/2016	2016-09-29	Centers for Disease Control and Prevention	Wisconsin State Laboratory of Hygiene
11428	EPI_ISL_237300	A/Pennsylvania/87/2016	2016-09-21	Centers for Disease Control and Prevention	Pennsylvania Department of Health
11429	EPI_ISL_237304	A/Pennsylvania/89/2016	2016-09-27	Centers for Disease Control and Prevention	Pennsylvania Department of Health
11430	EPI_ISL_237306	A/Florida/76/2016	2016-09-19	Centers for Disease Control and Prevention	Florida Department of Health-Tampa
11431	EPI_ISL_237308	A/Hawaii/73/2016	2016-09-16	Centers for Disease Control and Prevention	State of Hawaii Department of Health
11432	EPI_ISL_237309	A/Hawaii/74/2016	2016-09-16	Centers for Disease Control and Prevention	State of Hawaii Department of Health
11433	EPI_ISL_237310	A/Hawaii/71/2016	2016-09-13	Centers for Disease Control and Prevention	State of Hawaii Department of Health
11434	EPI_ISL_237311	A/Hawaii/77/2016	2016-09-22	Centers for Disease Control and Prevention	State of Hawaii Department of Health
11435	EPI_ISL_237312	A/Hawaii/78/2016	2016-09-22	Centers for Disease Control and Prevention	State of Hawaii Department of Health
11436	EPI_ISL_237313	A/Hawaii/76/2016	2016-09-21	Centers for Disease Control and Prevention	State of Hawaii Department of Health
11437	EPI_ISL_237314	A/Hawaii/75/2016	2016-09-19	Centers for Disease Control and Prevention	State of Hawaii Department of Health
11438	EPI_ISL_237315	A/Hawaii/81/2016	2016-09-24	Centers for Disease Control and Prevention	State of Hawaii Department of Health
11439	EPI_ISL_237316	A/Hawaii/79/2016	2016-09-22	Centers for Disease Control and Prevention	State of Hawaii Department of Health
11440	EPI_ISL_237317	A/Hawaii/80/2016	2016-09-23	Centers for Disease Control and Prevention	State of Hawaii Department of Health
11441	EPI_ISL_237318	A/Minnesota/72/2016	2016-10-02	Centers for Disease Control and Prevention	Minnesota Department of Health
11442	EPI_ISL_237319	A/Minnesota/73/2016	2016-10-04	Centers for Disease Control and Prevention	Minnesota Department of Health
11443	EPI_ISL_237320	A/Wyoming/29/2016	2016-10-03	Centers for Disease Control and Prevention	Wyoming Public Health Laboratory
11444	EPI_ISL_237321	A/California/124/2016	2016-08-10	Centers for Disease Control and Prevention	California Department of Health Services
11445	EPI_ISL_237322	A/California/125/2016	2016-08-10	Centers for Disease Control and Prevention	California Department of Health Services
11446	EPI_ISL_237323	A/California/126/2016	2016-08-10	Centers for Disease Control and Prevention	California Department of Health Services
11447	EPI_ISL_237324	A/California/128/2016	2016-09-27	Centers for Disease Control and Prevention	California Department of Health Services
11448	EPI_ISL_237325	A/California/127/2016	2016-09-24	Centers for Disease Control and Prevention	California Department of Health Services
11449	EPI_ISL_237326	A/California/130/2016	2016-10-10	Centers for Disease Control and Prevention	California Department of Health Services
11450	EPI_ISL_237327	A/Washington/77/2016	2016-10-03	Centers for Disease Control and Prevention	Seattle & King County Public Health Lab
11451	EPI_ISL_237328	A/Washington/78/2016	2016-10-05	Centers for Disease Control and Prevention	Seattle & King County Public Health Lab
11452	EPI_ISL_237329	A/Florida/79/2016	2016-10-03	Centers for Disease Control and Prevention	Florida Department of Health-Jacksonville
11453	EPI_ISL_237330	A/Florida/78/2016	2016-09-30	Centers for Disease Control and Prevention	Florida Department of Health-Jacksonville
11454	EPI_ISL_237331	A/Illinois/47/2016	2016-10-07	Centers for Disease Control and Prevention	Illinois Department of Public Health-Carbondale
11455	EPI_ISL_237332	A/Michigan/105/2016	2016-09-22	Centers for Disease Control and Prevention	Michigan Department of Community Health
11456	EPI_ISL_237333	A/Michigan/106/2016	2016-09-28	Centers for Disease Control and Prevention	Michigan Department of Community Health
11457	EPI_ISL_237334	A/Iowa/29/2016	2016-10-06	Centers for Disease Control and Prevention	Iowa State Hygienic Laboratory
11458	EPI_ISL_237335	A/Iowa/28/2016	2016-10-01	Centers for Disease Control and Prevention	Iowa State Hygienic Laboratory
11459	EPI_ISL_237336	A/Wisconsin/86/2016	2016-10-14	Centers for Disease Control and Prevention	Wisconsin State Laboratory of Hygiene
11460	EPI_ISL_237339	A/Texas/181/2016	2016-08-28	Centers for Disease Control and Prevention	Texas Department of State Health Services-Laboratory Services
11461	EPI_ISL_237340	A/Ohio/37/2016	2016-09-07	Centers for Disease Control and Prevention	Ohio Department of Health Laboratories
11462	EPI_ISL_237341	A/North_Carolina/54/2016	2016-09-20	Centers for Disease Control and Prevention	North Carolina State Laboratory of Public Health
11463	EPI_ISL_237343	A/North_Carolina/53/2016	2016-09-08	Centers for Disease Control and Prevention	North Carolina State Laboratory of Public Health
11464	EPI_ISL_237344	A/Illinois/45/2016	2016-08-20	Centers for Disease Control and Prevention	Illinois Department of Public Health-Chicago
11465	EPI_ISL_237345	A/Illinois/46/2016	2016-09-14	Centers for Disease Control and Prevention	Illinois Department of Public Health-Chicago
11466	EPI_ISL_237346	A/Michigan/100/2016	2016-08-31	Centers for Disease Control and Prevention	Michigan Department of Community Health
11467	EPI_ISL_237347	A/Michigan/101/2016	2016-09-06	Centers for Disease Control and Prevention	Michigan Department of Community Health
11468	EPI_ISL_237348	A/Michigan/103/2016	2016-09-11	Centers for Disease Control and Prevention	Michigan Department of Community Health
11469	EPI_ISL_237349	A/Michigan/104/2016	2016-09-17	Centers for Disease Control and Prevention	Michigan Department of Community Health
11470	EPI_ISL_237351	A/Nebraska/24/2016	2016-09-19	Centers for Disease Control and Prevention	Nebraska Public Health Lab
11471	EPI_ISL_237352	A/Nebraska/23/2016	2016-09-06	Centers for Disease Control and Prevention	Nebraska Public Health Lab
11472	EPI_ISL_237354	A/Wisconsin/83/2016	2016-09-24	Centers for Disease Control and Prevention	Wisconsin State Laboratory of Hygiene
11473	EPI_ISL_237355	A/Michigan/78/2016	2016-05-21	Centers for Disease Control and Prevention	Michigan Department of Community Health
11474	EPI_ISL_237356	A/Nevada/37/2016	2016-07-29	Centers for Disease Control and Prevention	Southern Nevada Public Health Lab
11475	EPI_ISL_237359	A/Michigan/99/2016	2016-08-24	Centers for Disease Control and Prevention	Michigan Department of Community Health
11476	EPI_ISL_237360	A/Maine/22/2016	2016-09-17	Centers for Disease Control and Prevention	Maine Health and Environmental Testing Laboratory
11477	EPI_ISL_237362	A/Florida/74/2016	2016-09-07	Centers for Disease Control and Prevention	Florida Department of Health-Tampa
11478	EPI_ISL_237363	A/Florida/75/2016	2016-09-07	Centers for Disease Control and Prevention	Florida Department of Health-Tampa
11479	EPI_ISL_237380	A/Alaska/26/2016	2016-09-20	Centers for Disease Control and Prevention	Alaska State Virology Lab
11480	EPI_ISL_237382	A/Iowa/26/2016	2016-09-16	Centers for Disease Control and Prevention	Iowa State Hygienic Laboratory
11481	EPI_ISL_237383	A/Iowa/27/2016	2016-09-26	Centers for Disease Control and Prevention	Iowa State Hygienic Laboratory
11482	EPI_ISL_237430	A/Arizona/70/2016	2016-09-27	Centers for Disease Control and Prevention	Arizona Department of Health Services
11483	EPI_ISL_237431	A/Arizona/71/2016	2016-09-30	Centers for Disease Control and Prevention	Arizona Department of Health Services
11484	EPI_ISL_237432	A/California/129/2016	2016-10-05	Centers for Disease Control and Prevention	California Department of Health Services
11485	EPI_ISL_237433	A/California/131/2016	2016-09-30	Centers for Disease Control and Prevention	California Department of Health Services
11486	EPI_ISL_237434	A/California/132/2016	2016-10-02	Centers for Disease Control and Prevention	California Department of Health Services
11487	EPI_ISL_237435	A/California/133/2016	2016-10-03	Centers for Disease Control and Prevention	California Department of Health Services
11488	EPI_ISL_237436	A/California/134/2016	2016-10-03	Centers for Disease Control and Prevention	California Department of Health Services
11489	EPI_ISL_237437	A/California/135/2016	2016-10-09	Centers for Disease Control and Prevention	California Department of Health Services
11490	EPI_ISL_237439	A/Idaho/37/2016	2016-10-07	Centers for Disease Control and Prevention	State of Idaho Bureau of Laboratories
11491	EPI_ISL_237440	A/Nevada/38/2016	2016-09-22	Centers for Disease Control and Prevention	Nevada State Health Laboratory
11492	EPI_ISL_237444	A/Wyoming/30/2016	2016-10-07	Centers for Disease Control and Prevention	Wyoming Public Health Laboratory
11493	EPI_ISL_237445	A/Minnesota/74/2016	2016-10-05	Centers for Disease Control and Prevention	Minnesota Department of Health
11494	EPI_ISL_237446	A/Minnesota/75/2016	2016-10-10	Centers for Disease Control and Prevention	Minnesota Department of Health
11495	EPI_ISL_237466	A/Maine/23/2016	2016-10-23	Centers for Disease Control and Prevention	Maine Health and Environmental Testing Laboratory
11496	EPI_ISL_237467	A/New_Hampshire/21/2016	2016-10-04	Centers for Disease Control and Prevention	New Hampshire Public Health Laboratories
11497	EPI_ISL_237468	A/Connecticut/34/2016	2016-10-04	Centers for Disease Control and Prevention	Connecticut Department. of Public Health
11498	EPI_ISL_237469	A/New_York/100/2016	2016-09-26	Centers for Disease Control and Prevention	New York State Department of Health
11499	EPI_ISL_237470	A/Ohio/38/2016	2016-10-16	Centers for Disease Control and Prevention	Ohio Department of Health Laboratories
11500	EPI_ISL_237471	A/Florida/80/2016	2016-10-01	Centers for Disease Control and Prevention	Florida Department of Health-Tampa
11501	EPI_ISL_237473	A/Massachusetts/36/2016	2016-10-04	Centers for Disease Control and Prevention	Massachusetts Department of Public Health
11502	EPI_ISL_237475	A/Massachusetts/37/2016	2016-10-13	Centers for Disease Control and Prevention	Massachusetts Department of Public Health
11503	EPI_ISL_268393	A/West_Virginia/14/2017	2017-03-15	Centers for Disease Control and Prevention	West Virginia Office of Laboratory Services
11504	EPI_ISL_268394	A/Alaska/13/2017	2017-04-03	Centers for Disease Control and Prevention	Alaska State Virology Lab
11505	EPI_ISL_268400	A/Nevada/10/2017	2017-03-22	Centers for Disease Control and Prevention	Nevada State Health Laboratory
11506	EPI_ISL_268401	A/Nevada/11/2017	2017-03-25	Centers for Disease Control and Prevention	Nevada State Health Laboratory
11507	EPI_ISL_268404	A/Hawaii/19/2017	2017-03-27	Centers for Disease Control and Prevention	State of Hawaii Department of Health
11508	EPI_ISL_268405	A/Hawaii/18/2017	2017-03-24	Centers for Disease Control and Prevention	State of Hawaii Department of Health
11509	EPI_ISL_268407	A/Arizona/24/2017	2017-04-09	Centers for Disease Control and Prevention	Arizona Department of Health Services
11510	EPI_ISL_268408	A/Arizona/25/2017	2017-04-16	Centers for Disease Control and Prevention	Arizona Department of Health Services
11511	EPI_ISL_268410	A/Washington/40/2017	2017-04-17	Centers for Disease Control and Prevention	Washington State Public Health Laboratory
11512	EPI_ISL_270154	A/Tennessee/37/2017	2017-04-13	Centers for Disease Control and Prevention	Vanderbilt University Medical Center
11513	EPI_ISL_270164	A/Texas/274/2017	2017-05-30	Centers for Disease Control and Prevention	Texas Department of State Health Services-Laboratory Services
11514	EPI_ISL_270167	A/Michigan/262/2017	2017-05-22	Centers for Disease Control and Prevention	Michigan Department of Community Health
11515	EPI_ISL_270168	A/Michigan/263/2017	2017-05-24	Centers for Disease Control and Prevention	Michigan Department of Community Health
11516	EPI_ISL_270169	A/Michigan/264/2017	2017-06-09	Centers for Disease Control and Prevention	Michigan Department of Community Health
11517	EPI_ISL_270171	A/Louisiana/39/2017	2017-05-16	Centers for Disease Control and Prevention	Louisiana Department of Health and Hospitals
11518	EPI_ISL_270172	A/Hawaii/27/2017	2017-05-16	Centers for Disease Control and Prevention	State of Hawaii Department of Health
11519	EPI_ISL_270173	A/Arizona/32/2017	2017-05-01	Centers for Disease Control and Prevention	Arizona Department of Health Services
11520	EPI_ISL_270174	A/Arizona/35/2017	2017-05-21	Centers for Disease Control and Prevention	Arizona Department of Health Services
11521	EPI_ISL_270175	A/Arizona/37/2017	2017-05-21	Centers for Disease Control and Prevention	Arizona Department of Health Services
11522	EPI_ISL_270176	A/Arizona/38/2017	2017-06-13	Centers for Disease Control and Prevention	Arizona Department of Health Services
11523	EPI_ISL_270177	A/Arizona/39/2017	2017-06-16	Centers for Disease Control and Prevention	Arizona Department of Health Services
11524	EPI_ISL_270181	A/Washington/292/2017	2017-05-08	Centers for Disease Control and Prevention	Washington State Public Health Laboratory
11525	EPI_ISL_270183	A/Florida/42/2017	2017-06-07	Centers for Disease Control and Prevention	Florida Department of Health-Tampa
11526	EPI_ISL_270184	A/Utah/30/2017	2017-06-02	Centers for Disease Control and Prevention	Utah Department of Health
11527	EPI_ISL_270185	A/Utah/31/2017	2017-06-07	Centers for Disease Control and Prevention	Utah Department of Health
11528	EPI_ISL_303064	A/Missouri/10/2018	2018-01-29	Centers for Disease Control and Prevention	Missouri Department. of Health & Senior Services
11529	EPI_ISL_303065	A/Missouri/11/2018	2018-01-29	Centers for Disease Control and Prevention	Missouri Department. of Health & Senior Services
11530	EPI_ISL_303066	A/Mississippi/10/2018	2018-02-06	Centers for Disease Control and Prevention	Mississippi Public Health Laboratory
11531	EPI_ISL_303067	A/Mississippi/11/2018	2018-02-08	Centers for Disease Control and Prevention	Mississippi Public Health Laboratory
11532	EPI_ISL_303069	A/South_Dakota/09/2018	2018-02-07	Centers for Disease Control and Prevention	South Dakota Public Health Lab
11533	EPI_ISL_303070	A/South_Dakota/10/2018	2018-02-13	Centers for Disease Control and Prevention	South Dakota Public Health Lab
11534	EPI_ISL_303071	A/Louisiana/05/2018	2018-01-03	Centers for Disease Control and Prevention	Louisiana Department of Health and Hospitals
11535	EPI_ISL_303072	A/Louisiana/07/2018	2018-01-03	Centers for Disease Control and Prevention	Louisiana Department of Health and Hospitals
11536	EPI_ISL_303073	A/Louisiana/04/2018	2018-01-02	Centers for Disease Control and Prevention	Louisiana Department of Health and Hospitals
11537	EPI_ISL_303075	A/Iowa/09/2018	2018-02-06	Centers for Disease Control and Prevention	Iowa State Hygienic Laboratory
11538	EPI_ISL_303076	A/Iowa/10/2018	2018-02-06	Centers for Disease Control and Prevention	Iowa State Hygienic Laboratory
11539	EPI_ISL_303078	A/Wisconsin/59/2018	2018-02-04	Centers for Disease Control and Prevention	Wisconsin State Laboratory of Hygiene
11540	EPI_ISL_303079	A/Wisconsin/60/2018	2018-02-05	Centers for Disease Control and Prevention	Wisconsin State Laboratory of Hygiene
11541	EPI_ISL_303083	A/North_Dakota/12/2018	2018-02-16	Centers for Disease Control and Prevention	North Dakota Department of Health
11542	EPI_ISL_303084	A/North_Dakota/13/2018	2018-02-16	Centers for Disease Control and Prevention	North Dakota Department of Health
11543	EPI_ISL_303085	A/Indiana/08/2018	2018-02-06	Centers for Disease Control and Prevention	Indiana State Department of Health Laboratories
11544	EPI_ISL_303086	A/Indiana/11/2018	2018-02-11	Centers for Disease Control and Prevention	Indiana State Department of Health Laboratories
11545	EPI_ISL_303088	A/Alabama/18/2018	2018-02-10	Centers for Disease Control and Prevention	ADPH Bureau of Clinical Laboratories
11546	EPI_ISL_303089	A/Alabama/20/2018	2018-02-11	Centers for Disease Control and Prevention	ADPH Bureau of Clinical Laboratories
11547	EPI_ISL_303090	A/Michigan/28/2018	2018-01-25	Centers for Disease Control and Prevention	Michigan Department of Community Health
11548	EPI_ISL_303091	A/Michigan/29/2018	2018-01-27	Centers for Disease Control and Prevention	Michigan Department of Community Health
11549	EPI_ISL_303092	A/Tennessee/71/2017	2017-11-13	Centers for Disease Control and Prevention	St. Jude Children's Research Hospital
11550	EPI_ISL_303095	A/Texas/82/2018	2018-02-08	Centers for Disease Control and Prevention	Texas Department of State Health Services-Laboratory Services
11551	EPI_ISL_303096	A/Oklahoma/13/2018	2018-02-18	Centers for Disease Control and Prevention	Oklahoma State Department of Health
11552	EPI_ISL_303097	A/Oklahoma/14/2018	2018-02-18	Centers for Disease Control and Prevention	Oklahoma State Department of Health
11553	EPI_ISL_303098	A/Oklahoma/15/2018	2018-02-18	Centers for Disease Control and Prevention	Oklahoma State Department of Health
11554	EPI_ISL_303099	A/Oklahoma/11/2018	2018-02-11	Centers for Disease Control and Prevention	Oklahoma State Department of Health
11555	EPI_ISL_303100	A/Minnesota/13/2018	2018-02-01	Centers for Disease Control and Prevention	Minnesota Department of Health
11556	EPI_ISL_303101	A/Minnesota/15/2018	2018-02-05	Centers for Disease Control and Prevention	Minnesota Department of Health
11557	EPI_ISL_303103	A/Illinois/14/2018	2018-02-20	Centers for Disease Control and Prevention	Illinois Department of Public Health-Carbondale
11558	EPI_ISL_303108	A/Idaho/06/2018	2018-02-10	Centers for Disease Control and Prevention	State of Idaho Bureau of Laboratories
11559	EPI_ISL_334102	A/Alaska/62/2018	2018-11-30	Centers for Disease Control and Prevention	Alaska State Virology Lab
11560	EPI_ISL_334103	A/Alaska/61/2018	2018-11-29	Centers for Disease Control and Prevention	Alaska State Virology Lab
11561	EPI_ISL_334106	A/Arizona/57/2018	2018-11-27	Centers for Disease Control and Prevention	Arizona Department of Health Services
11562	EPI_ISL_334108	A/Arizona/55/2018	2018-11-23	Centers for Disease Control and Prevention	Arizona Department of Health Services
11563	EPI_ISL_334109	A/California/86/2018	2018-11-20	Centers for Disease Control and Prevention	California Department of Health Services
11564	EPI_ISL_334110	A/Kentucky/32/2018	2018-12-01	Centers for Disease Control and Prevention	Kentucky Division of Laboratory Services
11565	EPI_ISL_334111	A/Kentucky/35/2018	2018-12-11	Centers for Disease Control and Prevention	Kentucky Division of Laboratory Services
11566	EPI_ISL_334117	A/Missouri/57/2018	2018-12-12	Centers for Disease Control and Prevention	Missouri Department. of Health & Senior Services
11567	EPI_ISL_334118	A/Tennessee/60/2018	2018-12-07	Centers for Disease Control and Prevention	Tennessee Department of Health Laboratory-Nashville
11568	EPI_ISL_334119	A/Minnesota/63/2018	2018-12-13	Centers for Disease Control and Prevention	Minnesota Department of Health
11569	EPI_ISL_334120	A/Delaware/46/2018	2018-12-11	Centers for Disease Control and Prevention	Delaware Public Health Lab
11570	EPI_ISL_334121	A/Minnesota/61/2018	2018-12-07	Centers for Disease Control and Prevention	Minnesota Department of Health
11571	EPI_ISL_334122	A/Wisconsin/513/2018	2018-12-15	Centers for Disease Control and Prevention	Wisconsin State Laboratory of Hygiene
11572	EPI_ISL_334123	A/Wisconsin/511/2018	2018-12-11	Centers for Disease Control and Prevention	Wisconsin State Laboratory of Hygiene
11573	EPI_ISL_334124	A/Pennsylvania/510/2018	2018-12-16	Centers for Disease Control and Prevention	Pennsylvania Department of Health
11574	EPI_ISL_334126	A/Virginia/58/2018	2018-12-10	Centers for Disease Control and Prevention	Virginia Division of Consolidated Laboratories
11575	EPI_ISL_334129	A/Colorado/36/2018	2018-12-10	Centers for Disease Control and Prevention	Colorado Department of Health Lab
11576	EPI_ISL_334130	A/Montana/42/2018	2018-12-08	Centers for Disease Control and Prevention	Montana Laboratory Services Bureau
11577	EPI_ISL_334131	A/Montana/43/2018	2018-12-12	Centers for Disease Control and Prevention	Montana Laboratory Services Bureau
11578	EPI_ISL_334133	A/Utah/50/2018	2018-12-13	Centers for Disease Control and Prevention	Utah Department of Health
11579	EPI_ISL_334134	A/Idaho/33/2018	2018-12-18	Centers for Disease Control and Prevention	State of Idaho Bureau of Laboratories
11580	EPI_ISL_334135	A/South_Dakota/53/2018	2018-11-27	Centers for Disease Control and Prevention	South Dakota Public Health Lab
11581	EPI_ISL_334138	A/Alabama/43/2018	2018-12-11	Centers for Disease Control and Prevention	ADPH Bureau of Clinical Laboratories
11582	EPI_ISL_334139	A/Alabama/44/2018	2018-12-11	Centers for Disease Control and Prevention	ADPH Bureau of Clinical Laboratories
11583	EPI_ISL_334140	A/Indiana/36/2018	2018-12-02	Centers for Disease Control and Prevention	Indiana State Department of Health Laboratories
11584	EPI_ISL_334141	A/Indiana/37/2018	2018-12-02	Centers for Disease Control and Prevention	Indiana State Department of Health Laboratories
11585	EPI_ISL_334148	A/South_Dakota/55/2018	2018-12-16	Centers for Disease Control and Prevention	South Dakota Public Health Lab
11586	EPI_ISL_335605	A/Ohio/41/2018	2018-12-18	Centers for Disease Control and Prevention	Ohio Department of Health Laboratories
11587	EPI_ISL_335606	A/Ohio/40/2018	2018-12-17	Centers for Disease Control and Prevention	Ohio Department of Health Laboratories
11588	EPI_ISL_335607	A/Delaware/50/2018	2018-12-25	Centers for Disease Control and Prevention	Delaware Public Health Lab
11589	EPI_ISL_335608	A/Delaware/51/2018	2018-12-25	Centers for Disease Control and Prevention	Delaware Public Health Lab
11590	EPI_ISL_335617	A/South_Dakota/60/2018	2018-12-21	Centers for Disease Control and Prevention	South Dakota Public Health Lab
11591	EPI_ISL_335652	A/Texas/153/2018	2018-12-26	Centers for Disease Control and Prevention	Texas Department of State Health Services-Laboratory Services
11592	EPI_ISL_335654	A/South_Dakota/57/2018	2018-12-14	Centers for Disease Control and Prevention	Iowa State Hygienic Laboratory
11593	EPI_ISL_335655	A/Maine/43/2018	2018-12-19	Centers for Disease Control and Prevention	Maine Health and Environmental Testing Laboratory
11594	EPI_ISL_335657	A/Nebraska/16/2018	2018-12-10	Centers for Disease Control and Prevention	Nebraska Public Health Lab
11595	EPI_ISL_335658	A/Nebraska/17/2018	2018-12-17	Centers for Disease Control and Prevention	Nebraska Public Health Lab
11596	EPI_ISL_335659	A/Michigan/414/2018	2018-12-10	Centers for Disease Control and Prevention	Michigan Department of Community Health
11597	EPI_ISL_335660	A/Michigan/417/2018	2018-12-18	Centers for Disease Control and Prevention	Michigan Department of Community Health
11598	EPI_ISL_335662	A/Indiana/41/2018	2018-12-18	Centers for Disease Control and Prevention	Indiana State Department of Health Laboratories
11599	EPI_ISL_335663	A/Indiana/43/2018	2018-12-19	Centers for Disease Control and Prevention	Indiana State Department of Health Laboratories
11600	EPI_ISL_335664	A/Maine/41/2018	2018-12-15	Centers for Disease Control and Prevention	Maine Health and Environmental Testing Laboratory
11601	EPI_ISL_335665	A/Alabama/01/2019	2019-01-01	Centers for Disease Control and Prevention	ADPH Bureau of Clinical Laboratories
11602	EPI_ISL_335666	A/Alabama/02/2019	2019-01-01	Centers for Disease Control and Prevention	ADPH Bureau of Clinical Laboratories
11603	EPI_ISL_335667	A/Maine/37/2018	2018-09-28	Centers for Disease Control and Prevention	Maine Health and Environmental Testing Laboratory
11604	EPI_ISL_335669	A/Florida/121/2018	2018-12-11	Centers for Disease Control and Prevention	Florida Department of Health-Tampa
11605	EPI_ISL_335670	A/Florida/119/2018	2018-12-03	Centers for Disease Control and Prevention	Florida Department of Health-Tampa
11606	EPI_ISL_335671	A/South_Dakota/61/2018	2018-12-21	Centers for Disease Control and Prevention	South Dakota Public Health Lab
11607	EPI_ISL_335673	A/New_Jersey/52/2018	2018-12-06	Centers for Disease Control and Prevention	New Jersey Department of Health & Senior Services
11608	EPI_ISL_335674	A/Maryland/59/2018	2018-11-29	Centers for Disease Control and Prevention	Maryland Department of Health and Mental Hygiene
11609	EPI_ISL_335675	A/New_York/55/2018	2018-12-13	Centers for Disease Control and Prevention	New York State Department of Health
11610	EPI_ISL_335676	A/Maryland/61/2018	2018-12-08	Centers for Disease Control and Prevention	Maryland Department of Health and Mental Hygiene
11611	EPI_ISL_335677	A/Pennsylvania/513/2018	2018-12-12	Centers for Disease Control and Prevention	Pennsylvania Department of Health
11612	EPI_ISL_335678	A/Connecticut/39/2018	2018-12-06	Centers for Disease Control and Prevention	Connecticut Department. of Public Health
11613	EPI_ISL_335679	A/Pennsylvania/515/2018	2018-12-23	Centers for Disease Control and Prevention	Pennsylvania Department of Health
11614	EPI_ISL_335680	A/Ohio/39/2018	2018-12-17	Centers for Disease Control and Prevention	Ohio Department of Health Laboratories
11615	EPI_ISL_367740	A/Alaska/14/2014	2014-06-09	Centers for Disease Control and Prevention	Alaska State Virology Lab
11616	EPI_ISL_367743	A/PENNSYLVANIA/9/2015	2015-01-07	Centers for Disease Control and Prevention	UPMC-CLB Dept of Microbiology
11617	EPI_ISL_368192	A/Alaska/28/2019	2019-06-20	Centers for Disease Control and Prevention	Alaska State Virology Lab
11618	EPI_ISL_368197	A/Florida/78/2019	2019-06-24	Centers for Disease Control and Prevention	Florida Department of Health-Jacksonville
11619	EPI_ISL_368198	A/California/159/2019	2019-06-28	Centers for Disease Control and Prevention	California Department of Health Services
11620	EPI_ISL_368199	A/Florida/80/2019	2019-06-29	Centers for Disease Control and Prevention	Florida Department of Health-Tampa
11621	EPI_ISL_368200	A/Florida/79/2019	2019-06-26	Centers for Disease Control and Prevention	Florida Department of Health-Tampa
11622	EPI_ISL_368201	A/Wisconsin/555/2019	2019-06-30	Centers for Disease Control and Prevention	Wisconsin State Laboratory of Hygiene
11623	EPI_ISL_368202	A/Wisconsin/556/2019	2019-07-02	Centers for Disease Control and Prevention	Wisconsin State Laboratory of Hygiene
11624	EPI_ISL_368203	A/North_Dakota/25/2019	2019-06-29	Centers for Disease Control and Prevention	North Dakota Department of Health
11625	EPI_ISL_368205	A/Hawaii/48/2019	2019-06-13	Centers for Disease Control and Prevention	State of Hawaii Department of Health
11626	EPI_ISL_368207	A/Hawaii/50/2019	2019-06-17	Centers for Disease Control and Prevention	State of Hawaii Department of Health
11627	EPI_ISL_368209	A/Louisiana/38/2019	2019-07-10	Centers for Disease Control and Prevention	Louisiana Department of Health and Hospitals
11628	EPI_ISL_399997	A/Louisiana/51/2019	2019-11-06	Centers for Disease Control and Prevention	Louisiana Department of Health and Hospitals
11629	EPI_ISL_399998	A/Louisiana/50/2019	2019-11-06	Centers for Disease Control and Prevention	Louisiana Department of Health and Hospitals
11630	EPI_ISL_400000	A/Louisiana/48/2019	2019-11-06	Centers for Disease Control and Prevention	Louisiana Department of Health and Hospitals
11631	EPI_ISL_400002	A/Colorado/42/2019	2019-11-09	Centers for Disease Control and Prevention	Colorado Department of Health Lab
11632	EPI_ISL_400003	A/Colorado/41/2019	2019-11-06	Centers for Disease Control and Prevention	Colorado Department of Health Lab
11633	EPI_ISL_400004	A/Washington/664/2019	2019-11-08	Centers for Disease Control and Prevention	Washington State Public Health Laboratory
11634	EPI_ISL_400005	A/Washington/662/2019	2019-10-28	Centers for Disease Control and Prevention	Washington State Public Health Laboratory
11635	EPI_ISL_400006	A/California/198/2019	2019-10-31	Centers for Disease Control and Prevention	California Department of Health Services
11636	EPI_ISL_400007	A/California/200/2019	2019-10-31	Centers for Disease Control and Prevention	California Department of Health Services
11637	EPI_ISL_400008	A/California/205/2019	2019-11-17	Centers for Disease Control and Prevention	California Department of Health Services
11638	EPI_ISL_400011	A/Iowa/60/2019	2019-11-19	Centers for Disease Control and Prevention	Iowa State Hygienic Laboratory
11639	EPI_ISL_400012	A/Louisiana/52/2019	2019-11-06	Centers for Disease Control and Prevention	Louisiana Department of Health and Hospitals
11640	EPI_ISL_400014	A/Mississippi/32/2019	2019-11-19	Centers for Disease Control and Prevention	Mississippi Public Health Laboratory
11641	EPI_ISL_400015	A/Louisiana/47/2019	2019-11-06	Centers for Disease Control and Prevention	Louisiana Department of Health and Hospitals
11642	EPI_ISL_400017	A/Louisiana/53/2019	2019-11-06	Centers for Disease Control and Prevention	Louisiana Department of Health and Hospitals
11643	EPI_ISL_400018	A/Wisconsin/577/2019	2019-11-13	Centers for Disease Control and Prevention	Wisconsin State Laboratory of Hygiene
11644	EPI_ISL_400020	A/Wisconsin/578/2019	2019-11-13	Centers for Disease Control and Prevention	Wisconsin State Laboratory of Hygiene
11645	EPI_ISL_400021	A/Wisconsin/581/2019	2019-11-17	Centers for Disease Control and Prevention	Wisconsin State Laboratory of Hygiene
11646	EPI_ISL_400023	A/Minnesota/57/2019	2019-11-06	Centers for Disease Control and Prevention	Minnesota Department of Health
11647	EPI_ISL_400025	A/New_Jersey/38/2019	2019-11-09	Centers for Disease Control and Prevention	New Jersey Department of Health & Senior Services
11648	EPI_ISL_400026	A/Maryland/38/2019	2019-11-11	Centers for Disease Control and Prevention	Maryland Department of Health and Mental Hygiene
11649	EPI_ISL_400030	A/Florida/124/2019	2019-11-14	Centers for Disease Control and Prevention	Florida Department of Health-Jacksonville
11650	EPI_ISL_400032	A/Mississippi/31/2019	2019-11-16	Centers for Disease Control and Prevention	Mississippi Public Health Laboratory
11651	EPI_ISL_400034	A/South_Carolina/17/2019	2019-10-31	Centers for Disease Control and Prevention	South Carolina Department of Health
11652	EPI_ISL_400035	A/South_Carolina/16/2019	2019-10-25	Centers for Disease Control and Prevention	South Carolina Department of Health
11653	EPI_ISL_400037	A/Iowa/59/2019	2019-11-11	Centers for Disease Control and Prevention	Iowa State Hygienic Laboratory
11654	EPI_ISL_400041	A/Louisiana/46/2019	2019-11-04	Centers for Disease Control and Prevention	Louisiana Department of Health and Hospitals
11655	EPI_ISL_400850	A/Maine/35/2019	2019-10-29	Centers for Disease Control and Prevention	Maine Health and Environmental Testing Laboratory
11656	EPI_ISL_400854	A/Maine/36/2019	2019-11-01	Centers for Disease Control and Prevention	Maine Health and Environmental Testing Laboratory
11657	EPI_ISL_400861	A/California/214/2019	2019-11-07	Centers for Disease Control and Prevention	California Department of Health Services
11658	EPI_ISL_400870	A/New_York/54/2019	2019-11-17	Centers for Disease Control and Prevention	New York State Department of Health
11659	EPI_ISL_400871	A/Virginia/40/2019	2019-11-19	Centers for Disease Control and Prevention	Virginia Division of Consolidated Laboratories
11660	EPI_ISL_400873	A/Florida/127/2019	2019-11-21	Centers for Disease Control and Prevention	Florida Department of Health-Jacksonville
11661	EPI_ISL_400874	A/Maryland/40/2019	2019-11-23	Centers for Disease Control and Prevention	Maryland Department of Health and Mental Hygiene
11662	EPI_ISL_400875	A/North_Carolina/31/2019	2019-11-24	Centers for Disease Control and Prevention	North Carolina State Laboratory of Public Health
11663	EPI_ISL_400876	A/Florida/130/2019	2019-11-25	Centers for Disease Control and Prevention	Florida Department of Health-Jacksonville
11664	EPI_ISL_400879	A/Pennsylvania/1028/2019	2019-11-27	Centers for Disease Control and Prevention	Pennsylvania Department of Health
11665	EPI_ISL_400881	A/Colorado/44/2019	2019-11-27	Centers for Disease Control and Prevention	Colorado Department of Health Lab
11666	EPI_ISL_400882	A/Maryland/41/2019	2019-11-28	Centers for Disease Control and Prevention	Maryland Department of Health and Mental Hygiene
11667	EPI_ISL_400883	A/Colorado/46/2019	2019-11-30	Centers for Disease Control and Prevention	Colorado Department of Health Lab
11668	EPI_ISL_400974	A/Nebraska/19/2019	2019-11-06	Centers for Disease Control and Prevention	Nebraska Public Health Lab
11669	EPI_ISL_400979	A/Illinois/36/2019	2019-11-03	Centers for Disease Control and Prevention	Illinois Department of Public Health-Carbondale
11670	EPI_ISL_400981	A/Illinois/37/2019	2019-11-11	Centers for Disease Control and Prevention	Illinois Department of Public Health-Carbondale
11671	EPI_ISL_400990	A/Minnesota/61/2019	2019-11-19	Centers for Disease Control and Prevention	Minnesota Department of Health
11672	EPI_ISL_400994	A/Minnesota/59/2019	2019-11-13	Centers for Disease Control and Prevention	Minnesota Department of Health
11673	EPI_ISL_400996	A/Kentucky/30/2019	2019-10-19	Centers for Disease Control and Prevention	Kentucky Division of Laboratory Services
11674	EPI_ISL_400998	A/Utah/55/2019	2019-11-26	Centers for Disease Control and Prevention	Utah Department of Health
11675	EPI_ISL_401002	A/Montana/56/2019	2019-11-14	Centers for Disease Control and Prevention	Montana Laboratory Services Bureau
11676	EPI_ISL_401003	A/Utah/56/2019	2019-11-26	Centers for Disease Control and Prevention	Utah Department of Health
11677	EPI_ISL_401005	A/Texas/398/2019	2019-11-14	Centers for Disease Control and Prevention	Texas Department of State Health Services-Laboratory Services
11678	EPI_ISL_401007	A/Idaho/39/2019	2019-11-16	Centers for Disease Control and Prevention	State of Idaho Bureau of Laboratories
11679	EPI_ISL_401008	A/Idaho/40/2019	2019-11-16	Centers for Disease Control and Prevention	State of Idaho Bureau of Laboratories
11680	EPI_ISL_401009	A/Idaho/38/2019	2019-11-15	Centers for Disease Control and Prevention	State of Idaho Bureau of Laboratories
11681	EPI_ISL_401011	A/California/207/2019	2019-10-12	Centers for Disease Control and Prevention	California Department of Health Services
11682	EPI_ISL_6854984	A/Maryland/05/2021	2021-10-24	Centers for Disease Control and Prevention	Maryland Department of Health and Mental Hygiene
11683	EPI_ISL_6854986	A/Maryland/12310/2021	2021-10-06	Centers for Disease Control and Prevention	U.S. Air Force School of Aerospace Medicine
11684	EPI_ISL_6854987	A/Maryland/12227/2021	2021-09-22	Centers for Disease Control and Prevention	U.S. Air Force School of Aerospace Medicine
11685	EPI_ISL_6854989	A/Maryland/12262/2021	2021-09-30	Centers for Disease Control and Prevention	U.S. Air Force School of Aerospace Medicine
11686	EPI_ISL_6854990	A/Maryland/12303/2021	2021-10-06	Centers for Disease Control and Prevention	U.S. Air Force School of Aerospace Medicine
11687	EPI_ISL_6854991	A/Maryland/12319/2021	2021-10-07	Centers for Disease Control and Prevention	U.S. Air Force School of Aerospace Medicine
11688	EPI_ISL_6854992	A/Maryland/12311/2021	2021-10-06	Centers for Disease Control and Prevention	U.S. Air Force School of Aerospace Medicine
11689	EPI_ISL_6854993	A/Maryland/12222/2021	2021-09-16	Centers for Disease Control and Prevention	U.S. Air Force School of Aerospace Medicine
11690	EPI_ISL_6854994	A/Maryland/12267/2021	2021-09-30	Centers for Disease Control and Prevention	U.S. Air Force School of Aerospace Medicine
11691	EPI_ISL_6854996	A/Maryland/12232/2021	2021-09-23	Centers for Disease Control and Prevention	U.S. Air Force School of Aerospace Medicine
11692	EPI_ISL_6854997	A/Maryland/12345/2021	2021-10-07	Centers for Disease Control and Prevention	U.S. Air Force School of Aerospace Medicine
11693	EPI_ISL_6854998	A/Maryland/12251/2021	2021-09-29	Centers for Disease Control and Prevention	U.S. Air Force School of Aerospace Medicine
11694	EPI_ISL_9346133	A/Missouri/09/2021	2021-12-22	Centers for Disease Control and Prevention	Missouri Department. of Health & Senior Services
11695	EPI_ISL_9346134	A/Illinois/09/2021	2021-12-20	Centers for Disease Control and Prevention	Illinois Department of Public Health-Springfield
11696	EPI_ISL_9346135	A/Iowa/17/2021	2021-12-12	Centers for Disease Control and Prevention	Iowa State Hygienic Laboratory
11697	EPI_ISL_9346136	A/Louisiana/09/2021	2021-12-24	Centers for Disease Control and Prevention	Louisiana Department of Health and Hospitals
11698	EPI_ISL_9346137	A/Minnesota/09/2021	2021-12-18	Centers for Disease Control and Prevention	Minnesota Department of Health
11699	EPI_ISL_9346138	A/Missouri/07/2021	2021-12-09	Centers for Disease Control and Prevention	Missouri Department. of Health & Senior Services
11700	EPI_ISL_9346139	A/Michigan/23/2021	2021-12-11	Centers for Disease Control and Prevention	Michigan Department of Community Health
11701	EPI_ISL_9346140	A/Iowa/16/2021	2021-12-09	Centers for Disease Control and Prevention	Iowa State Hygienic Laboratory
11702	EPI_ISL_9346141	A/Illinois/07/2021	2021-12-19	Centers for Disease Control and Prevention	Illinois Department of Public Health-Springfield
11703	EPI_ISL_9346142	A/Missouri/08/2021	2021-12-21	Centers for Disease Control and Prevention	Missouri Department. of Health & Senior Services
11704	EPI_ISL_9346143	A/Louisiana/08/2021	2021-12-23	Centers for Disease Control and Prevention	Louisiana Department of Health and Hospitals
11705	EPI_ISL_9346144	A/Wisconsin/22/2021	2021-12-28	Centers for Disease Control and Prevention	Wisconsin State Laboratory of Hygiene
11706	EPI_ISL_9346145	A/Wisconsin/21/2021	2021-12-23	Centers for Disease Control and Prevention	Wisconsin State Laboratory of Hygiene
11707	EPI_ISL_9346146	A/Iowa/18/2021	2021-12-16	Centers for Disease Control and Prevention	Iowa State Hygienic Laboratory
11708	EPI_ISL_9346147	A/Indiana/11/2021	2021-12-16	Centers for Disease Control and Prevention	Indiana State Department of Health Laboratories
11709	EPI_ISL_9346148	A/Illinois/08/2021	2021-12-20	Centers for Disease Control and Prevention	Illinois Department of Public Health-Springfield
11710	EPI_ISL_9346149	A/Minnesota/11/2021	2021-12-20	Centers for Disease Control and Prevention	Minnesota Department of Health
11711	EPI_ISL_9346150	A/Indiana/10/2021	2021-12-16	Centers for Disease Control and Prevention	Indiana State Department of Health Laboratories
11712	EPI_ISL_9346151	A/Louisiana/10/2021	2021-12-25	Centers for Disease Control and Prevention	Louisiana Department of Health and Hospitals
11713	EPI_ISL_9346152	A/Michigan/24/2021	2021-12-16	Centers for Disease Control and Prevention	Michigan Department of Community Health
11714	EPI_ISL_9346153	A/Minnesota/10/2021	2021-12-20	Centers for Disease Control and Prevention	Minnesota Department of Health
11715	EPI_ISL_9346154	A/Wisconsin/23/2021	2021-12-28	Centers for Disease Control and Prevention	Wisconsin State Laboratory of Hygiene
11716	EPI_ISL_9346155	A/Michigan/25/2021	2021-12-17	Centers for Disease Control and Prevention	Michigan Department of Community Health
11717	EPI_ISL_9346156	A/Indiana/12/2021	2021-12-16	Centers for Disease Control and Prevention	Indiana State Department of Health Laboratories
11718	EPI_ISL_9346157	A/Utah/02/2022	2022-01-03	Centers for Disease Control and Prevention	Utah Department of Health
11719	EPI_ISL_9346158	A/Utah/01/2022	2022-01-02	Centers for Disease Control and Prevention	Utah Department of Health
11720	EPI_ISL_9346159	A/Utah/06/2021	2021-12-31	Centers for Disease Control and Prevention	Utah Department of Health
11721	EPI_ISL_9346160	A/Washington/08/2021	2021-12-17	Centers for Disease Control and Prevention	Washington State Public Health Laboratory
11722	EPI_ISL_9346162	A/North_Dakota/09/2021	2021-12-27	Centers for Disease Control and Prevention	North Dakota Department of Health
11723	EPI_ISL_9346169	A/Tennessee/21/2021	2021-12-14	Centers for Disease Control and Prevention	Tennessee Department of Health Laboratory-Nashville
11724	EPI_ISL_9346171	A/Michigan/26/2021	2021-12-23	Centers for Disease Control and Prevention	Michigan Department of Community Health
11725	EPI_ISL_9346172	A/Michigan/01/2022	2022-01-02	Centers for Disease Control and Prevention	Michigan Department of Community Health
11726	EPI_ISL_9346173	A/North_Dakota/07/2021	2021-12-24	Centers for Disease Control and Prevention	North Dakota Department of Health
11727	EPI_ISL_9346174	A/Ohio/02/2022	2022-01-05	Centers for Disease Control and Prevention	Ohio Department of Health Laboratories
11728	EPI_ISL_9346181	A/Ohio/01/2022	2022-01-05	Centers for Disease Control and Prevention	Ohio Department of Health Laboratories
11729	EPI_ISL_9346185	A/Nebraska/12/2021	2021-12-27	Centers for Disease Control and Prevention	Nebraska Public Health Lab
11730	EPI_ISL_9346191	A/Nebraska/01/2022	2022-01-03	Centers for Disease Control and Prevention	Nebraska Public Health Lab
11731	EPI_ISL_9346192	A/Tennessee/22/2021	2021-12-14	Centers for Disease Control and Prevention	Tennessee Department of Health Laboratory-Nashville
11732	EPI_ISL_9346193	A/Florida/27/2021	2021-12-25	Centers for Disease Control and Prevention	Florida Department of Health-Jacksonville
11733	EPI_ISL_9346194	A/Delaware/12/2021	2021-12-20	Centers for Disease Control and Prevention	Delaware Public Health Lab
11734	EPI_ISL_9346196	A/New_York/03/2022	2022-01-09	Centers for Disease Control and Prevention	New York State Department of Health
11735	EPI_ISL_9346197	A/Florida/21/2021	2021-12-09	Centers for Disease Control and Prevention	Florida Department of Health-Tampa
11736	EPI_ISL_10492774	A/Michigan/28/2021	2021-12-29	Centers for Disease Control and Prevention	Michigan Department of Community Health
11737	EPI_ISL_10492778	A/Nebraska/04/2022	2022-01-11	Centers for Disease Control and Prevention	Nebraska Public Health Lab
11738	EPI_ISL_10492788	A/Nebraska/03/2022	2022-01-11	Centers for Disease Control and Prevention	Nebraska Public Health Lab
11739	EPI_ISL_10492799	A/South_Dakota/04/2022	2022-01-18	Centers for Disease Control and Prevention	South Dakota Public Health Lab
11740	EPI_ISL_10492811	A/Michigan/03/2022	2022-01-05	Centers for Disease Control and Prevention	Michigan Department of Community Health
11741	EPI_ISL_10492820	A/Michigan/02/2022	2022-01-04	Centers for Disease Control and Prevention	Michigan Department of Community Health
11742	EPI_ISL_10492839	A/South_Dakota/06/2022	2022-01-20	Centers for Disease Control and Prevention	South Dakota Public Health Lab
11743	EPI_ISL_10492840	A/Nebraska/02/2022	2022-01-06	Centers for Disease Control and Prevention	Nebraska Public Health Lab
11744	EPI_ISL_10492841	A/California/04/2022	2022-01-05	Centers for Disease Control and Prevention	California Department of Health Services
11745	EPI_ISL_10492842	A/Washington/02/2022	2022-01-05	Centers for Disease Control and Prevention	Washington State Public Health Laboratory
11746	EPI_ISL_10492844	A/Utah/04/2022	2022-01-14	Centers for Disease Control and Prevention	Utah Department of Health
11747	EPI_ISL_10492845	A/Washington/03/2022	2022-01-07	Centers for Disease Control and Prevention	Washington State Public Health Laboratory
11748	EPI_ISL_10492846	A/Washington/01/2022	2022-01-03	Centers for Disease Control and Prevention	Washington State Public Health Laboratory
11749	EPI_ISL_10492855	A/California/03/2022	2022-01-04	Centers for Disease Control and Prevention	California Department of Health Services
11750	EPI_ISL_10492866	A/Utah/03/2022	2022-01-14	Centers for Disease Control and Prevention	Utah Department of Health
11751	EPI_ISL_10492884	A/Oregon/06/2022	2022-01-10	Centers for Disease Control and Prevention	Oregon Public Health Laboratory
11752	EPI_ISL_10492890	A/Oregon/04/2022	2022-01-02	Centers for Disease Control and Prevention	Oregon Public Health Laboratory
11753	EPI_ISL_10492901	A/Texas/01/2022	2022-01-17	Centers for Disease Control and Prevention	Texas Department of State Health Services-Laboratory Services
11754	EPI_ISL_10492902	A/California/05/2022	2022-01-07	Centers for Disease Control and Prevention	California Department of Health Services
11755	EPI_ISL_10492903	A/Utah/05/2022	2022-01-18	Centers for Disease Control and Prevention	Utah Department of Health
11756	EPI_ISL_10492907	A/California/06/2022	2022-01-10	Centers for Disease Control and Prevention	California Department of Health Services
11757	EPI_ISL_10492914	A/Oregon/05/2022	2022-01-05	Centers for Disease Control and Prevention	Oregon Public Health Laboratory
11758	EPI_ISL_10492926	A/Florida/01/2022	2022-01-10	Centers for Disease Control and Prevention	Florida Department of Health-Tampa
11759	EPI_ISL_10492932	A/Pennsylvania/08/2022	2022-01-12	Centers for Disease Control and Prevention	Pennsylvania Department of Health
11760	EPI_ISL_10492942	A/Pennsylvania/02/2022	2022-01-04	Centers for Disease Control and Prevention	Pennsylvania Department of Health
11761	EPI_ISL_10492947	A/Pennsylvania/10/2022	2022-01-15	Centers for Disease Control and Prevention	Pennsylvania Department of Health
11762	EPI_ISL_10492973	A/Florida/03/2022	2022-01-14	Centers for Disease Control and Prevention	Florida Department of Health-Tampa
11763	EPI_ISL_10493002	A/Pennsylvania/07/2022	2022-01-11	Centers for Disease Control and Prevention	Pennsylvania Department of Health
11764	EPI_ISL_10493005	A/Delaware/02/2022	2022-01-04	Centers for Disease Control and Prevention	Delaware Public Health Lab
11765	EPI_ISL_10493017	A/Pennsylvania/06/2022	2022-01-04	Centers for Disease Control and Prevention	Pennsylvania Department of Health
11766	EPI_ISL_10493022	A/Florida/02/2022	2022-01-11	Centers for Disease Control and Prevention	Florida Department of Health-Tampa
11767	EPI_ISL_10493034	A/Pennsylvania/12/2021	2021-12-29	Centers for Disease Control and Prevention	Pennsylvania Department of Health
11768	EPI_ISL_10493041	A/Vermont/01/2022	2022-01-11	Centers for Disease Control and Prevention	Vermont Department of Health Laboratory
11769	EPI_ISL_10493066	A/Pennsylvania/05/2022	2022-01-04	Centers for Disease Control and Prevention	Pennsylvania Department of Health
11770	EPI_ISL_10493069	A/Pennsylvania/01/2022	2022-01-01	Centers for Disease Control and Prevention	Pennsylvania Department of Health
11771	EPI_ISL_10493086	A/Pennsylvania/03/2022	2022-01-04	Centers for Disease Control and Prevention	Pennsylvania Department of Health
11772	EPI_ISL_10493120	A/Colorado/04/2021	2021-12-27	Centers for Disease Control and Prevention	Colorado Department of Health Lab
11773	EPI_ISL_10493126	A/Colorado/02/2021	2021-12-24	Centers for Disease Control and Prevention	Colorado Department of Health Lab
11774	EPI_ISL_10493165	A/Colorado/05/2021	2021-12-27	Centers for Disease Control and Prevention	Colorado Department of Health Lab
11775	EPI_ISL_10493203	A/Colorado/01/2022	2022-01-02	Centers for Disease Control and Prevention	Colorado Department of Health Lab
11776	EPI_ISL_10493220	A/Colorado/01/2021	2021-12-21	Centers for Disease Control and Prevention	Colorado Department of Health Lab
11777	EPI_ISL_10493225	A/Colorado/06/2021	2021-12-28	Centers for Disease Control and Prevention	Colorado Department of Health Lab
11778	EPI_ISL_10493280	A/Colorado/03/2021	2021-12-25	Centers for Disease Control and Prevention	Colorado Department of Health Lab
11779	EPI_ISL_10493283	A/Colorado/02/2022	2022-01-04	Centers for Disease Control and Prevention	Colorado Department of Health Lab
11780	EPI_ISL_13343702	A/Florida/48/2022	2022-05-15	Centers for Disease Control and Prevention	Florida Department of Health-Jacksonville
11781	EPI_ISL_13343715	A/Connecticut/21/2022	2022-05-15	Centers for Disease Control and Prevention	Connecticut Department. of Public Health
11782	EPI_ISL_13344578	A/Pennsylvania/34/2022	2022-05-09	Centers for Disease Control and Prevention	Pennsylvania Department of Health
11783	EPI_ISL_14950221	A/Washington/42/2022	2022-08-10	Centers for Disease Control and Prevention	Washington State Public Health Laboratory
11784	EPI_ISL_14950222	A/Georgia/04/2022	2022-08-12	Centers for Disease Control and Prevention	Georgia Public Health Laboratory
11785	EPI_ISL_14950224	A/Florida/70/2022	2022-08-08	Centers for Disease Control and Prevention	Florida Department of Health-Jacksonville
11786	EPI_ISL_14950226	A/Georgia/02/2022	2022-08-03	Centers for Disease Control and Prevention	Georgia Public Health Laboratory
11787	EPI_ISL_14950229	A/Washington/43/2022	2022-08-10	Centers for Disease Control and Prevention	Washington State Public Health Laboratory
11788	EPI_ISL_14950230	A/Iowa/24/2022	2022-08-16	Centers for Disease Control and Prevention	Iowa State Hygienic Laboratory
11789	EPI_ISL_14950232	A/Georgia/03/2022	2022-08-10	Centers for Disease Control and Prevention	Georgia Public Health Laboratory
11790	EPI_ISL_14950233	A/Florida/71/2022	2022-08-16	Centers for Disease Control and Prevention	Florida Department of Health-Jacksonville
11791	EPI_ISL_14950237	A/Washington/40/2022	2022-07-02	Centers for Disease Control and Prevention	Washington State Public Health Laboratory
11792	EPI_ISL_172494	A/California/43/2014	2014-12-23	Centers for Disease Control and Prevention	California Department of Health Services
11793	EPI_ISL_172495	A/Maine/04/2015	2015-01-02	Centers for Disease Control and Prevention	Maine Health and Environmental Testing Laboratory
11794	EPI_ISL_172496	A/Wisconsin/69/2014	2014-12-17	Centers for Disease Control and Prevention	Marshfield Clinic Research Foundation
11795	EPI_ISL_172497	A/California/51/2014	2014-10-19	Centers for Disease Control and Prevention	California Department of Health Services
11796	EPI_ISL_172498	A/Missouri/20/2014	2014-12-26	Centers for Disease Control and Prevention	Missouri Department. of Health & Senior Services
11797	EPI_ISL_172499	A/Missouri/21/2014	2014-12-17	Centers for Disease Control and Prevention	Missouri Department. of Health & Senior Services
11798	EPI_ISL_172500	A/Massachusetts/25/2014	2014-12-11	Centers for Disease Control and Prevention	Massachusetts Department of Public Health
11799	EPI_ISL_172501	A/Maryland/45/2014	2014-12-12	Centers for Disease Control and Prevention	Maryland Department of Health and Mental Hygiene
11800	EPI_ISL_172502	A/Rhode_Island/01/2015	2015-01-01	Centers for Disease Control and Prevention	Rhode Island Department of Health
11801	EPI_ISL_172503	A/Massachusetts/23/2014	2014-12-14	Centers for Disease Control and Prevention	Massachusetts Department of Public Health
11802	EPI_ISL_172504	A/Minnesota/38/2014	2014-12-07	Centers for Disease Control and Prevention	Minnesota Department of Health
11803	EPI_ISL_172505	A/Massachusetts/22/2014	2014-12-17	Centers for Disease Control and Prevention	Massachusetts Department of Public Health
11804	EPI_ISL_172506	A/Wisconsin/68/2014	2014-12-16	Centers for Disease Control and Prevention	Marshfield Clinic Research Foundation
11805	EPI_ISL_172507	A/Missouri/19/2014	2014-12-23	Centers for Disease Control and Prevention	Missouri Department. of Health & Senior Services
11806	EPI_ISL_172508	A/Rhode_Island/23/2014	2014-12-19	Centers for Disease Control and Prevention	Rhode Island Department of Health
11807	EPI_ISL_172509	A/Maryland/44/2014	2014-12-10	Centers for Disease Control and Prevention	Maryland Department of Health and Mental Hygiene
11808	EPI_ISL_172510	A/Washington/48/2014	2014-12-19	Centers for Disease Control and Prevention	Marshfield Clinic Research Foundation
11809	EPI_ISL_172511	A/Texas/02/2015	2015-01-06	Centers for Disease Control and Prevention	Texas Childrens Hospital
11810	EPI_ISL_172512	A/Pennsylvania/01/2015	2015-01-02	Centers for Disease Control and Prevention	Pennsylvania Department of Health
11811	EPI_ISL_172513	A/Pennsylvania/02/2015	2015-01-09	Centers for Disease Control and Prevention	Pennsylvania Department of Health
11812	EPI_ISL_172515	A/Minnesota/31/2014	2014-10-28	Centers for Disease Control and Prevention	Minnesota Department of Health
11813	EPI_ISL_172518	A/Hawaii/63/2014	2014-12-15	Centers for Disease Control and Prevention	State of Hawaii Department of Health
11814	EPI_ISL_172520	A/Colorado/38/2014	2014-12-03	Centers for Disease Control and Prevention	Colorado Department of Health Lab
11815	EPI_ISL_172522	A/Wyoming/18/2014	2014-12-09	Centers for Disease Control and Prevention	Wyoming Public Health Laboratory
11816	EPI_ISL_172523	A/District_Of_Columbia/08/2014	2014-12-27	Centers for Disease Control and Prevention	DC Public Health Lab
11817	EPI_ISL_172526	A/District_Of_Columbia/10/2014	2014-12-28	Centers for Disease Control and Prevention	DC Public Health Lab
11818	EPI_ISL_172533	A/Indiana/24/2014	2014-12-01	Centers for Disease Control and Prevention	Indiana State Department of Health Laboratories
11819	EPI_ISL_172536	A/Tennessee/23/2014	2014-12-04	Centers for Disease Control and Prevention	Tennessee Department of Health Laboratory-Nashville
11820	EPI_ISL_172538	A/Kentucky/30/2014	2014-12-01	Centers for Disease Control and Prevention	Kentucky Division of Laboratory Services
11821	EPI_ISL_172539	A/Iowa/20/2014	2014-11-14	Centers for Disease Control and Prevention	Iowa State Hygienic Laboratory
11822	EPI_ISL_172541	A/Illinois/12/2014	2014-12-03	Centers for Disease Control and Prevention	Illinois Department of Public Health-Chicago
11823	EPI_ISL_172542	A/Minnesota/39/2014	2014-12-04	Centers for Disease Control and Prevention	Minnesota Department of Health
11824	EPI_ISL_172544	A/Delaware/38/2014	2014-12-02	Centers for Disease Control and Prevention	Delaware Public Health Lab
11825	EPI_ISL_172545	A/Missouri/17/2014	2014-12-04	Centers for Disease Control and Prevention	Missouri Department. of Health & Senior Services
11826	EPI_ISL_172547	A/Minnesota/41/2014	2014-11-23	Centers for Disease Control and Prevention	Minnesota Department of Health
11827	EPI_ISL_172550	A/Tennessee/20/2014	2014-12-15	Centers for Disease Control and Prevention	Tennessee Department of Health Laboratory-Nashville
11828	EPI_ISL_172551	A/North_Carolina/41/2014	2014-12-03	Centers for Disease Control and Prevention	North Carolina State Laboratory of Public Health
11829	EPI_ISL_172554	A/Wyoming/20/2014	2014-12-09	Centers for Disease Control and Prevention	Wyoming Public Health Laboratory
11830	EPI_ISL_172556	A/Indiana/26/2014	2014-12-08	Centers for Disease Control and Prevention	Indiana State Department of Health Laboratories
11831	EPI_ISL_172557	A/Illinois/14/2014	2014-12-18	Centers for Disease Control and Prevention	Illinois Department of Public Health-Chicago
11832	EPI_ISL_172558	A/Colorado/35/2014	2014-12-12	Centers for Disease Control and Prevention	Colorado Department of Health Lab
11833	EPI_ISL_172559	A/Kentucky/21/2014	2014-12-17	Centers for Disease Control and Prevention	Kentucky Division of Laboratory Services
11834	EPI_ISL_172561	A/Montana/28/2014	2014-12-12	Centers for Disease Control and Prevention	Montana Laboratory Services Bureau
11835	EPI_ISL_172562	A/Montana/30/2014	2014-12-18	Centers for Disease Control and Prevention	Montana Laboratory Services Bureau
11836	EPI_ISL_172563	A/Illinois/11/2014	2014-12-02	Centers for Disease Control and Prevention	Illinois Department of Public Health-Chicago
11837	EPI_ISL_172565	A/New_Hampshire/32/2014	2014-12-08	Centers for Disease Control and Prevention	New Hampshire Public Health Laboratories
11838	EPI_ISL_172569	A/Delaware/39/2014	2014-12-29	Centers for Disease Control and Prevention	Delaware Public Health Lab
11839	EPI_ISL_172571	A/West_Virginia/06/2014	2014-12-14	Centers for Disease Control and Prevention	West Virginia Office of Laboratory Services
11840	EPI_ISL_172573	A/Colorado/36/2014	2014-12-17	Centers for Disease Control and Prevention	Colorado Department of Health Lab
11841	EPI_ISL_172575	A/Delaware/42/2014	2014-12-22	Centers for Disease Control and Prevention	Delaware Public Health Lab
11842	EPI_ISL_172576	A/Idaho/10/2014	2014-12-18	Centers for Disease Control and Prevention	State of Idaho Bureau of Laboratories
11843	EPI_ISL_172577	A/New_York/39/2014	2014-12-31	Centers for Disease Control and Prevention	New York City Department of Health
11844	EPI_ISL_172578	A/New_York/40/2014	2014-12-29	Centers for Disease Control and Prevention	New York City Department of Health
11845	EPI_ISL_172582	A/Arkansas/13/2014	2014-10-28	Centers for Disease Control and Prevention	Arkansas Department of Health
11846	EPI_ISL_172583	A/Washington/46/2014	2014-12-17	Centers for Disease Control and Prevention	Seattle & King County Public Health Lab
11847	EPI_ISL_172585	A/North_Carolina/40/2014	2014-12-04	Centers for Disease Control and Prevention	North Carolina State Laboratory of Public Health
11848	EPI_ISL_172586	A/Hawaii/65/2014	2014-12-24	Centers for Disease Control and Prevention	State of Hawaii Department of Health
11849	EPI_ISL_172587	A/Nevada/30/2014	2014-12-17	Centers for Disease Control and Prevention	Southern Nevada Public Health Lab
11850	EPI_ISL_172588	A/Pennsylvania/65/2014	2014-12-09	Centers for Disease Control and Prevention	UPMC-CLB Dept of Microbiology
11851	EPI_ISL_172589	A/New_Hampshire/29/2014	2014-12-04	Centers for Disease Control and Prevention	New Hampshire Public Health Laboratories
11852	EPI_ISL_172590	A/Pennsylvania/64/2014	2014-12-11	Centers for Disease Control and Prevention	UPMC-CLB Dept of Microbiology
11853	EPI_ISL_172591	A/Pennsylvania/63/2014	2014-12-13	Centers for Disease Control and Prevention	UPMC-CLB Dept of Microbiology
11854	EPI_ISL_172594	A/Virginia/37/2014	2014-12-05	Centers for Disease Control and Prevention	University of Virginia, Medical Labs/Microbiology
11855	EPI_ISL_172595	A/Georgia/21/2014	2014-12-02	Centers for Disease Control and Prevention	Georgia Public Health Laboratory
11856	EPI_ISL_172598	A/Missouri/14/2014	2014-12-02	Centers for Disease Control and Prevention	Missouri Department. of Health & Senior Services
11857	EPI_ISL_172599	A/District_Of_Columbia/05/2014	2014-12-19	Centers for Disease Control and Prevention	DC Public Health Lab
11858	EPI_ISL_172600	A/District_Of_Columbia/04/2014	2014-12-26	Centers for Disease Control and Prevention	DC Public Health Lab
11859	EPI_ISL_172601	A/District_Of_Columbia/03/2014	2014-10-30	Centers for Disease Control and Prevention	DC Public Health Lab
11860	EPI_ISL_172602	A/Florida/04/2015	2015-01-07	Centers for Disease Control and Prevention	Florida Department of Health-Tampa
11861	EPI_ISL_172603	A/Florida/05/2015	2015-01-11	Centers for Disease Control and Prevention	Florida Department of Health-Tampa
11862	EPI_ISL_172606	A/Ohio/14/2014	2014-11-09	Centers for Disease Control and Prevention	Ohio Department of Health Laboratories
11863	EPI_ISL_172607	A/California/50/2014	2014-10-18	Centers for Disease Control and Prevention	California Department of Health Services
11864	EPI_ISL_172609	A/California/52/2014	2014-10-24	Centers for Disease Control and Prevention	California Department of Health Services
11865	EPI_ISL_172610	A/Pennsylvania/51/2014	2014-12-02	Centers for Disease Control and Prevention	Pennsylvania Department of Health
11866	EPI_ISL_172611	A/California/53/2014	2014-10-26	Centers for Disease Control and Prevention	California Department of Health Services
11867	EPI_ISL_172612	A/Washington/47/2014	2014-12-17	Centers for Disease Control and Prevention	Marshfield Clinic Research Foundation
11868	EPI_ISL_172730	A/Maine/03/2015	2015-01-01	Centers for Disease Control and Prevention	Maine Health and Environmental Testing Laboratory
11869	EPI_ISL_172736	A/Colorado/39/2014	2014-11-29	Centers for Disease Control and Prevention	Colorado Department of Health Lab
11870	EPI_ISL_172740	A/Kentucky/01/2015	2015-01-01	Centers for Disease Control and Prevention	Kentucky Division of Laboratory Services
11871	EPI_ISL_172741	A/Florida/85/2014	2014-12-03	Centers for Disease Control and Prevention	Florida Department of Health-Tampa
11872	EPI_ISL_172743	A/Florida/09/2015	2015-01-05	Centers for Disease Control and Prevention	Florida Department of Health-Jacksonville
11873	EPI_ISL_172744	A/Ohio/12/2014	2014-12-27	Centers for Disease Control and Prevention	Ohio Department of Health Laboratories
11874	EPI_ISL_172745	A/Florida/07/2015	2015-01-05	Centers for Disease Control and Prevention	Florida Department of Health-Jacksonville
11875	EPI_ISL_172746	A/Utah/01/2015	2015-01-02	Centers for Disease Control and Prevention	Utah Department of Health
11876	EPI_ISL_172747	A/Montana/02/2015	2015-01-09	Centers for Disease Control and Prevention	Montana Laboratory Services Bureau
11877	EPI_ISL_172748	A/Florida/06/2015	2015-01-03	Centers for Disease Control and Prevention	Florida Department of Health-Jacksonville
11878	EPI_ISL_172749	A/Montana/01/2015	2015-01-06	Centers for Disease Control and Prevention	Montana Laboratory Services Bureau
11879	EPI_ISL_172751	A/Delaware/43/2014	2014-12-17	Centers for Disease Control and Prevention	Delaware Public Health Lab
11880	EPI_ISL_172753	A/Utah/02/2015	2015-01-08	Centers for Disease Control and Prevention	Utah Department of Health
11881	EPI_ISL_172754	A/West_Virginia/01/2015	2015-01-02	Centers for Disease Control and Prevention	West Virginia Office of Laboratory Services
11882	EPI_ISL_172756	A/Washington/52/2014	2014-12-15	Centers for Disease Control and Prevention	Marshfield Clinic Research Foundation
11883	EPI_ISL_172757	A/Wisconsin/01/2015	2015-01-02	Centers for Disease Control and Prevention	Marshfield Clinic Research Foundation
11884	EPI_ISL_172758	A/Wisconsin/02/2015	2015-01-06	Centers for Disease Control and Prevention	Marshfield Clinic Research Foundation
11885	EPI_ISL_172760	A/Mississippi/17/2014	2014-11-13	Centers for Disease Control and Prevention	Mississippi Public Health Laboratory
11886	EPI_ISL_172761	A/Arkansas/01/2015	2015-01-08	Centers for Disease Control and Prevention	Arkansas Department of Health
11887	EPI_ISL_172763	A/Oregon/01/2015	2015-01-01	Centers for Disease Control and Prevention	Oregon Public Health Laboratory
11888	EPI_ISL_172775	A/Pennsylvania/67/2014	2014-12-04	Centers for Disease Control and Prevention	UPMC-CLB Dept of Microbiology
11889	EPI_ISL_172782	A/Delaware/02/2015	2015-01-02	Centers for Disease Control and Prevention	Delaware Public Health Lab
11890	EPI_ISL_172783	A/Delaware/01/2015	2015-01-02	Centers for Disease Control and Prevention	Delaware Public Health Lab
11891	EPI_ISL_172793	A/Florida/02/2015	2015-01-02	Centers for Disease Control and Prevention	Florida Department of Health-Tampa
11892	EPI_ISL_172794	A/Florida/03/2015	2015-01-02	Centers for Disease Control and Prevention	Florida Department of Health-Tampa
11893	EPI_ISL_172801	A/Florida/01/2015	2015-01-02	Centers for Disease Control and Prevention	Florida Department of Health-Tampa
11894	EPI_ISL_172804	A/Ohio/15/2014	2014-11-11	Centers for Disease Control and Prevention	Ohio Department of Health Laboratories
11895	EPI_ISL_172805	A/Florida/12/2015	2015-01-07	Centers for Disease Control and Prevention	Florida Department of Health-Tampa
11896	EPI_ISL_172806	A/Florida/11/2015	2015-01-06	Centers for Disease Control and Prevention	Florida Department of Health-Tampa
11897	EPI_ISL_172807	A/Florida/13/2015	2015-01-11	Centers for Disease Control and Prevention	Florida Department of Health-Tampa
11898	EPI_ISL_172809	A/Florida/10/2015	2015-01-02	Centers for Disease Control and Prevention	Florida Department of Health-Tampa
11899	EPI_ISL_172830	A/Idaho/12/2014	2014-12-16	Centers for Disease Control and Prevention	State of Idaho Bureau of Laboratories
11900	EPI_ISL_172831	A/New_York/38/2014	2014-12-31	Centers for Disease Control and Prevention	New York City Department of Health
11901	EPI_ISL_172832	A/Texas/85/2014	2014-12-11	Centers for Disease Control and Prevention	Texas Department of State Health Services-Laboratory Services
11902	EPI_ISL_172833	A/Texas/84/2014	2014-12-11	Centers for Disease Control and Prevention	Texas Department of State Health Services-Laboratory Services
11903	EPI_ISL_172834	A/Texas/88/2014	2014-12-05	Centers for Disease Control and Prevention	Texas Department of State Health Services-Laboratory Services
11904	EPI_ISL_173216	A/Texas/04/2015	2015-01-07	Centers for Disease Control and Prevention	Baylor College of Medicine
11905	EPI_ISL_173217	A/Alabama/01/2015	2015-01-06	Centers for Disease Control and Prevention	ADPH Bureau of Clinical Laboratories
11906	EPI_ISL_173218	A/Michigan/31/2014	2014-12-22	Centers for Disease Control and Prevention	University of Michigan SPH EPID
11907	EPI_ISL_173219	A/Michigan/30/2014	2014-12-16	Centers for Disease Control and Prevention	University of Michigan SPH EPID
11908	EPI_ISL_173220	A/North_Carolina/06/2015	2015-01-07	Centers for Disease Control and Prevention	North Carolina State Laboratory of Public Health
11909	EPI_ISL_173221	A/Michigan/28/2014	2014-12-29	Centers for Disease Control and Prevention	University of Michigan SPH EPID
11910	EPI_ISL_173222	A/North_Carolina/04/2015	2015-01-13	Centers for Disease Control and Prevention	North Carolina State Laboratory of Public Health
11911	EPI_ISL_173223	A/Mississippi/02/2015	2015-01-05	Centers for Disease Control and Prevention	Mississippi Public Health Laboratory
11912	EPI_ISL_173224	A/Michigan/03/2015	2015-01-02	Centers for Disease Control and Prevention	University of Michigan SPH EPID
11913	EPI_ISL_173225	A/Florida/92/2014	2014-12-22	Centers for Disease Control and Prevention	Florida Department of Health-Tampa
11914	EPI_ISL_173227	A/Washington/02/2015	2015-01-02	Centers for Disease Control and Prevention	Marshfield Clinic Research Foundation
11915	EPI_ISL_173228	A/North_Carolina/05/2015	2015-01-08	Centers for Disease Control and Prevention	North Carolina State Laboratory of Public Health
11916	EPI_ISL_173230	A/Kentucky/24/2014	2014-12-22	Centers for Disease Control and Prevention	Kentucky Division of Laboratory Services
11917	EPI_ISL_173231	A/Texas/05/2015	2015-01-04	Centers for Disease Control and Prevention	Baylor College of Medicine
11918	EPI_ISL_173232	A/Texas/06/2015	2015-01-09	Centers for Disease Control and Prevention	Baylor College of Medicine
11919	EPI_ISL_173233	A/Kentucky/27/2014	2014-12-23	Centers for Disease Control and Prevention	Kentucky Division of Laboratory Services
11920	EPI_ISL_173234	A/Michigan/32/2014	2014-12-26	Centers for Disease Control and Prevention	University of Michigan SPH EPID
11921	EPI_ISL_173235	A/North_Dakota/02/2015	2015-01-01	Centers for Disease Control and Prevention	North Dakota Department of Health
11922	EPI_ISL_173236	A/Michigan/27/2014	2014-12-12	Centers for Disease Control and Prevention	University of Michigan SPH EPID
11923	EPI_ISL_173237	A/Washington/57/2014	2014-12-29	Centers for Disease Control and Prevention	Marshfield Clinic Research Foundation
11924	EPI_ISL_173238	A/Florida/14/2015	2015-01-18	Centers for Disease Control and Prevention	Florida Department of Health-Jacksonville
11925	EPI_ISL_173240	A/Wisconsin/03/2015	2015-01-02	Centers for Disease Control and Prevention	Marshfield Clinic Research Foundation
11926	EPI_ISL_173241	A/Washington/01/2015	2015-01-21	Centers for Disease Control and Prevention	Marshfield Clinic Research Foundation
11927	EPI_ISL_173242	A/Michigan/02/2015	2015-01-05	Centers for Disease Control and Prevention	University of Michigan SPH EPID
11928	EPI_ISL_173246	A/Tennessee/01/2015	2015-01-11	Centers for Disease Control and Prevention	Tennessee Department of Health Laboratory-Nashville
11929	EPI_ISL_173248	A/North_Carolina/02/2015	2015-01-28	Centers for Disease Control and Prevention	North Carolina State Laboratory of Public Health
11930	EPI_ISL_173249	A/Texas/107/2014	2014-12-15	Centers for Disease Control and Prevention	Baylor College of Medicine
11931	EPI_ISL_173250	A/Texas/106/2014	2014-12-20	Centers for Disease Control and Prevention	Baylor College of Medicine
11932	EPI_ISL_173252	A/Texas/105/2014	2014-12-26	Centers for Disease Control and Prevention	Baylor College of Medicine
11933	EPI_ISL_173253	A/Kentucky/25/2014	2014-12-22	Centers for Disease Control and Prevention	Kentucky Division of Laboratory Services
11934	EPI_ISL_173255	A/Wisconsin/72/2014	2014-12-19	Centers for Disease Control and Prevention	Marshfield Clinic Research Foundation
11935	EPI_ISL_173256	A/Mississippi/01/2015	2015-01-04	Centers for Disease Control and Prevention	Mississippi Public Health Laboratory
11936	EPI_ISL_173257	A/Washington/53/2014	2014-12-26	Centers for Disease Control and Prevention	Marshfield Clinic Research Foundation
11937	EPI_ISL_173258	A/Wisconsin/75/2014	2014-12-22	Centers for Disease Control and Prevention	Marshfield Clinic Research Foundation
11938	EPI_ISL_205152	A/Alaska/47/2015	2015-06-23	Centers for Disease Control and Prevention	Alaska State Virology Lab
11939	EPI_ISL_205153	A/Alaska/49/2015	2015-06-15	Centers for Disease Control and Prevention	Alaska State Virology Lab
11940	EPI_ISL_205155	A/Alaska/50/2015	2015-06-16	Centers for Disease Control and Prevention	Alaska State Virology Lab
11941	EPI_ISL_205162	A/Alaska/151/2015	2015-07-21	Centers for Disease Control and Prevention	Alaska State Virology Lab
11942	EPI_ISL_205164	A/Alaska/152/2015	2015-07-20	Centers for Disease Control and Prevention	Alaska State Virology Lab
11943	EPI_ISL_205167	A/Alaska/153/2015	2015-08-03	Centers for Disease Control and Prevention	Alaska State Virology Lab
11944	EPI_ISL_205168	A/Alaska/154/2015	2015-07-24	Centers for Disease Control and Prevention	Alaska State Virology Lab
11945	EPI_ISL_205170	A/Alaska/155/2015	2015-08-08	Centers for Disease Control and Prevention	Alaska State Virology Lab
11946	EPI_ISL_205172	A/Alaska/156/2015	2015-08-03	Centers for Disease Control and Prevention	Alaska State Virology Lab
11947	EPI_ISL_205182	A/Alaska/157/2015	2015-08-13	Centers for Disease Control and Prevention	Alaska State Virology Lab
11948	EPI_ISL_205184	A/Alaska/158/2015	2015-08-14	Centers for Disease Control and Prevention	Alaska State Virology Lab
11949	EPI_ISL_205186	A/Alaska/159/2015	2015-08-17	Centers for Disease Control and Prevention	Alaska State Virology Lab
11950	EPI_ISL_205188	A/Alaska/162/2015	2015-08-19	Centers for Disease Control and Prevention	Alaska State Virology Lab
11951	EPI_ISL_205221	A/Massachusetts/25/2015	2015-09-10	Centers for Disease Control and Prevention	Massachusetts Department of Public Health
11952	EPI_ISL_205223	A/Indiana/17/2015	2015-08-31	Centers for Disease Control and Prevention	Indiana State Department of Health Laboratories
11953	EPI_ISL_205225	A/Indiana/19/2015	2015-09-01	Centers for Disease Control and Prevention	Indiana State Department of Health Laboratories
11954	EPI_ISL_205227	A/Indiana/20/2015	2015-09-01	Centers for Disease Control and Prevention	Indiana State Department of Health Laboratories
11955	EPI_ISL_205229	A/Indiana/21/2015	2015-09-01	Centers for Disease Control and Prevention	Indiana State Department of Health Laboratories
11956	EPI_ISL_205231	A/Indiana/22/2015	2015-09-01	Centers for Disease Control and Prevention	Indiana State Department of Health Laboratories
11957	EPI_ISL_205234	A/Indiana/24/2015	2015-09-03	Centers for Disease Control and Prevention	Indiana State Department of Health Laboratories
11958	EPI_ISL_205235	A/Indiana/25/2015	2015-09-03	Centers for Disease Control and Prevention	Indiana State Department of Health Laboratories
11959	EPI_ISL_205237	A/New_Hampshire/39/2015	2015-09-09	Centers for Disease Control and Prevention	New Hampshire Public Health Laboratories
11960	EPI_ISL_205239	A/New_Hampshire/40/2015	2015-09-14	Centers for Disease Control and Prevention	New Hampshire Public Health Laboratories
11961	EPI_ISL_205241	A/Minnesota/41/2015	2015-09-14	Centers for Disease Control and Prevention	Minnesota Department of Health
11962	EPI_ISL_205243	A/Florida/69/2015	2015-09-15	Centers for Disease Control and Prevention	Florida Department of Health-Jacksonville
11963	EPI_ISL_205245	A/Florida/70/2015	2015-09-15	Centers for Disease Control and Prevention	Florida Department of Health-Jacksonville
11964	EPI_ISL_205247	A/Florida/71/2015	2015-09-15	Centers for Disease Control and Prevention	Florida Department of Health-Jacksonville
11965	EPI_ISL_205249	A/Florida/72/2015	2015-09-15	Centers for Disease Control and Prevention	Florida Department of Health-Jacksonville
11966	EPI_ISL_205251	A/Wisconsin/80/2015	2015-09-14	Centers for Disease Control and Prevention	Wisconsin State Laboratory of Hygiene
11967	EPI_ISL_205253	A/Wisconsin/81/2015	2015-09-18	Centers for Disease Control and Prevention	Wisconsin State Laboratory of Hygiene
11968	EPI_ISL_205255	A/Wisconsin/82/2015	2015-09-17	Centers for Disease Control and Prevention	Wisconsin State Laboratory of Hygiene
11969	EPI_ISL_205257	A/Tennessee/21/2015	2015-09-15	Centers for Disease Control and Prevention	Tennessee Department of Health Laboratory-Nashville
11970	EPI_ISL_205259	A/Ohio/27/2015	2015-09-17	Centers for Disease Control and Prevention	Ohio Department of Health Laboratories
11971	EPI_ISL_205260	A/Ohio/28/2015	2015-09-17	Centers for Disease Control and Prevention	Ohio Department of Health Laboratories
11972	EPI_ISL_205262	A/Massachusetts/26/2015	2015-09-24	Centers for Disease Control and Prevention	Massachusetts Department of Public Health
11973	EPI_ISL_205263	A/New_Mexico/23/2015	2015-09-12	Centers for Disease Control and Prevention	New Mexico Department of Health
11974	EPI_ISL_205265	A/New_Mexico/25/2015	2015-09-10	Centers for Disease Control and Prevention	New Mexico Department of Health
11975	EPI_ISL_205267	A/Iowa/40/2015	2015-09-04	Centers for Disease Control and Prevention	Iowa State Hygienic Laboratory
11976	EPI_ISL_205269	A/Iowa/41/2015	2015-09-10	Centers for Disease Control and Prevention	Iowa State Hygienic Laboratory
11977	EPI_ISL_205271	A/Iowa/42/2015	2015-09-10	Centers for Disease Control and Prevention	Iowa State Hygienic Laboratory
11978	EPI_ISL_205273	A/Iowa/43/2015	2015-09-14	Centers for Disease Control and Prevention	Iowa State Hygienic Laboratory
11979	EPI_ISL_205275	A/Wyoming/18/2015	2015-09-22	Centers for Disease Control and Prevention	Wyoming Public Health Laboratory
11980	EPI_ISL_205279	A/Michigan/67/2015	2015-10-10	Centers for Disease Control and Prevention	Michigan Department of Community Health
11981	EPI_ISL_205280	A/Iowa/54/2015	2015-11-01	Centers for Disease Control and Prevention	Iowa State Hygienic Laboratory
11982	EPI_ISL_205586	A/New_Jersey/53/2015	2015-12-26	Centers for Disease Control and Prevention	New Jersey Department of Health & Senior Services
11983	EPI_ISL_205628	A/Washington/61/2015	2015-11-01	Centers for Disease Control and Prevention	Washington State Public Health Laboratory
11984	EPI_ISL_205634	A/Pennsylvania/40/2015	2015-10-22	Centers for Disease Control and Prevention	Pennsylvania Department of Health
11985	EPI_ISL_205635	A/Alaska/183/2015	2015-08-16	Centers for Disease Control and Prevention	Alaska State Virology Lab
11986	EPI_ISL_205636	A/Alaska/185/2015	2015-08-20	Centers for Disease Control and Prevention	Alaska State Virology Lab
11987	EPI_ISL_205638	A/Alaska/225/2015	2015-09-11	Centers for Disease Control and Prevention	Alaska State Virology Lab
11988	EPI_ISL_205640	A/Alaska/242/2015	2015-09-13	Centers for Disease Control and Prevention	Alaska State Virology Lab
11989	EPI_ISL_205649	A/Washington/51/2015	2015-10-09	Centers for Disease Control and Prevention	Washington State Public Health Laboratory
11990	EPI_ISL_205651	A/Nebraska/19/2015	2015-10-23	Centers for Disease Control and Prevention	Nebraska Public Health Lab
11991	EPI_ISL_205653	A/Colorado/19/2015	2015-11-15	Centers for Disease Control and Prevention	Colorado Department of Health Lab
11992	EPI_ISL_205660	A/Maryland/17/2015	2015-10-08	Centers for Disease Control and Prevention	Maryland Department of Health and Mental Hygiene
11993	EPI_ISL_205661	A/Washington/62/2015	2015-12-03	Centers for Disease Control and Prevention	Marshfield Clinic Research Foundation
11994	EPI_ISL_205662	A/Texas/75/2015	2015-12-08	Centers for Disease Control and Prevention	Texas Department of State Health Services-Laboratory Services
11995	EPI_ISL_205663	A/Hawaii/76/2015	2015-10-18	Centers for Disease Control and Prevention	State of Hawaii Department of Health
11996	EPI_ISL_205664	A/California/101/2015	2015-11-04	Centers for Disease Control and Prevention	California Department of Health Services
11997	EPI_ISL_205665	A/California/106/2015	2015-11-03	Centers for Disease Control and Prevention	California Department of Health Services
11998	EPI_ISL_205668	A/Pennsylvania/50/2015	2015-11-23	Centers for Disease Control and Prevention	Pennsylvania Department of Health
11999	EPI_ISL_205670	A/Colorado/27/2015	2015-12-08	Centers for Disease Control and Prevention	Colorado Department of Health Lab
12000	EPI_ISL_205671	A/Florida/93/2015	2015-12-04	Centers for Disease Control and Prevention	Florida Department of Health-Tampa
12001	EPI_ISL_205672	A/California/112/2015	2015-11-18	Centers for Disease Control and Prevention	California Department of Health Services
12002	EPI_ISL_205673	A/California/113/2015	2015-11-28	Centers for Disease Control and Prevention	California Department of Health Services
12003	EPI_ISL_205674	A/Alaska/266/2015	2015-11-26	Centers for Disease Control and Prevention	Alaska State Virology Lab
12004	EPI_ISL_205675	A/Alaska/267/2015	2015-11-27	Centers for Disease Control and Prevention	Alaska State Virology Lab
12005	EPI_ISL_206112	A/Florida/94/2015	2015-11-16	Centers for Disease Control and Prevention	Florida Department of Health-Jacksonville
12006	EPI_ISL_206121	A/Indiana/29/2015	2015-11-27	Centers for Disease Control and Prevention	Indiana State Department of Health Laboratories
12007	EPI_ISL_206122	A/Washington/60/2015	2015-11-03	Centers for Disease Control and Prevention	Washington State Public Health Laboratory
12008	EPI_ISL_206128	A/Texas/73/2015	2015-12-02	Centers for Disease Control and Prevention	Texas Department of State Health Services-Laboratory Services
12009	EPI_ISL_206132	A/South_Dakota/40/2015	2015-11-14	Centers for Disease Control and Prevention	South Dakota Public Health Lab
12010	EPI_ISL_206133	A/Alaska/118/2015	2015-07-15	Centers for Disease Control and Prevention	Alaska State Virology Lab
12011	EPI_ISL_206135	A/Alaska/123/2015	2015-07-15	Centers for Disease Control and Prevention	Alaska State Virology Lab
12012	EPI_ISL_206136	A/Alaska/124/2015	2015-07-14	Centers for Disease Control and Prevention	Alaska State Virology Lab
12013	EPI_ISL_206138	A/Alaska/126/2015	2015-07-17	Centers for Disease Control and Prevention	Alaska State Virology Lab
12014	EPI_ISL_206139	A/Alaska/127/2015	2015-07-17	Centers for Disease Control and Prevention	Alaska State Virology Lab
12015	EPI_ISL_206140	A/Alaska/128/2015	2015-07-16	Centers for Disease Control and Prevention	Alaska State Virology Lab
12016	EPI_ISL_206141	A/Alaska/129/2015	2015-07-18	Centers for Disease Control and Prevention	Alaska State Virology Lab
12017	EPI_ISL_206143	A/Alaska/131/2015	2015-07-23	Centers for Disease Control and Prevention	Alaska State Virology Lab
12018	EPI_ISL_206144	A/Alaska/132/2015	2015-07-18	Centers for Disease Control and Prevention	Alaska State Virology Lab
12019	EPI_ISL_206145	A/Alaska/133/2015	2015-07-25	Centers for Disease Control and Prevention	Alaska State Virology Lab
12020	EPI_ISL_206146	A/Alaska/134/2015	2015-07-26	Centers for Disease Control and Prevention	Alaska State Virology Lab
12021	EPI_ISL_206152	A/Alaska/173/2015	2015-08-29	Centers for Disease Control and Prevention	Alaska State Virology Lab
12022	EPI_ISL_206153	A/Alaska/194/2015	2015-08-17	Centers for Disease Control and Prevention	Alaska State Virology Lab
12023	EPI_ISL_206155	A/Alaska/197/2015	2015-08-29	Centers for Disease Control and Prevention	Alaska State Virology Lab
12024	EPI_ISL_206156	A/Alaska/198/2015	2015-08-29	Centers for Disease Control and Prevention	Alaska State Virology Lab
12025	EPI_ISL_206158	A/Alaska/202/2015	2015-09-07	Centers for Disease Control and Prevention	Alaska State Virology Lab
12026	EPI_ISL_206160	A/Delaware/43/2015	2015-10-23	Centers for Disease Control and Prevention	Delaware Public Health Lab
12027	EPI_ISL_206161	A/Washington/52/2015	2015-10-16	Centers for Disease Control and Prevention	Washington State Public Health Laboratory
12028	EPI_ISL_206162	A/Delaware/44/2015	2015-12-02	Centers for Disease Control and Prevention	Delaware Public Health Lab
12029	EPI_ISL_206233	A/Texas/74/2015	2015-12-21	Centers for Disease Control and Prevention	Texas Department of State Health Services-Laboratory Services
12030	EPI_ISL_206234	A/Washington/64/2015	2015-12-15	Centers for Disease Control and Prevention	Marshfield Clinic Research Foundation
12031	EPI_ISL_206235	A/Delaware/46/2015	2015-12-21	Centers for Disease Control and Prevention	Delaware Public Health Lab
12032	EPI_ISL_206236	A/Delaware/47/2015	2015-12-26	Centers for Disease Control and Prevention	Delaware Public Health Lab
12033	EPI_ISL_206237	A/Delaware/48/2015	2015-12-29	Centers for Disease Control and Prevention	Delaware Public Health Lab
12034	EPI_ISL_206238	A/Idaho/27/2015	2015-11-30	Centers for Disease Control and Prevention	State of Idaho Bureau of Laboratories
12035	EPI_ISL_206239	A/Idaho/29/2015	2015-12-04	Centers for Disease Control and Prevention	State of Idaho Bureau of Laboratories
12036	EPI_ISL_206240	A/Idaho/30/2015	2015-12-05	Centers for Disease Control and Prevention	State of Idaho Bureau of Laboratories
12037	EPI_ISL_206241	A/Idaho/31/2015	2015-12-08	Centers for Disease Control and Prevention	State of Idaho Bureau of Laboratories
12038	EPI_ISL_206242	A/Idaho/32/2015	2015-12-08	Centers for Disease Control and Prevention	State of Idaho Bureau of Laboratories
12039	EPI_ISL_206243	A/New_Mexico/30/2015	2015-12-13	Centers for Disease Control and Prevention	New Mexico Department of Health
12040	EPI_ISL_206245	A/Illinois/27/2015	2015-12-16	Centers for Disease Control and Prevention	Illinois Department of Public Health-Chicago
12041	EPI_ISL_206247	A/California/108/2015	2015-11-12	Centers for Disease Control and Prevention	California Department of Health Services
12042	EPI_ISL_206260	A/Hawaii/78/2015	2015-12-05	Centers for Disease Control and Prevention	State of Hawaii Department of Health
12043	EPI_ISL_238683	A/Florida/81/2016	2016-10-03	Centers for Disease Control and Prevention	Florida Department of Health-Tampa
12044	EPI_ISL_238685	A/North_Carolina/57/2016	2016-10-17	Centers for Disease Control and Prevention	North Carolina State Laboratory of Public Health
12045	EPI_ISL_238686	A/Nevada/39/2016	2016-10-12	Centers for Disease Control and Prevention	Nevada State Health Laboratory
12046	EPI_ISL_238687	A/Nevada/40/2016	2016-10-13	Centers for Disease Control and Prevention	Nevada State Health Laboratory
12047	EPI_ISL_238688	A/Nevada/41/2016	2016-10-17	Centers for Disease Control and Prevention	Nevada State Health Laboratory
12048	EPI_ISL_238689	A/Hawaii/84/2016	2016-09-29	Centers for Disease Control and Prevention	State of Hawaii Department of Health
12049	EPI_ISL_238690	A/Hawaii/82/2016	2016-09-27	Centers for Disease Control and Prevention	State of Hawaii Department of Health
12050	EPI_ISL_238691	A/Washington/79/2016	2016-10-14	Centers for Disease Control and Prevention	Seattle & King County Public Health Lab
12051	EPI_ISL_238692	A/Washington/80/2016	2016-10-19	Centers for Disease Control and Prevention	Seattle & King County Public Health Lab
12052	EPI_ISL_238693	A/California/137/2016	2016-10-02	Centers for Disease Control and Prevention	California Department of Health Services
12053	EPI_ISL_238695	A/California/141/2016	2016-10-20	Centers for Disease Control and Prevention	California Department of Health Services
12054	EPI_ISL_238696	A/California/140/2016	2016-10-17	Centers for Disease Control and Prevention	California Department of Health Services
12055	EPI_ISL_238698	A/California/142/2016	2016-10-20	Centers for Disease Control and Prevention	California Department of Health Services
12056	EPI_ISL_238700	A/Michigan/107/2016	2016-10-21	Centers for Disease Control and Prevention	Michigan Department of Community Health
12057	EPI_ISL_238701	A/Iowa/30/2016	2016-10-12	Centers for Disease Control and Prevention	Iowa State Hygienic Laboratory
12058	EPI_ISL_238702	A/Iowa/31/2016	2016-10-18	Centers for Disease Control and Prevention	Iowa State Hygienic Laboratory
12059	EPI_ISL_238703	A/Delaware/27/2016	2016-10-26	Centers for Disease Control and Prevention	Delaware Public Health Lab
12060	EPI_ISL_238704	A/Florida/87/2016	2016-10-27	Centers for Disease Control and Prevention	Florida Department of Health-Jacksonville
12061	EPI_ISL_238705	A/New_Hampshire/22/2016	2016-10-20	Centers for Disease Control and Prevention	New Hampshire Public Health Laboratories
12062	EPI_ISL_238706	A/New_Hampshire/23/2016	2016-10-28	Centers for Disease Control and Prevention	New Hampshire Public Health Laboratories
12063	EPI_ISL_238707	A/Oregon/19/2016	2016-10-19	Centers for Disease Control and Prevention	Oregon Public Health Laboratory
12064	EPI_ISL_238708	A/Oregon/18/2016	2016-10-18	Centers for Disease Control and Prevention	Oregon Public Health Laboratory
12065	EPI_ISL_238709	A/Utah/45/2016	2016-10-26	Centers for Disease Control and Prevention	Utah Department of Health
12066	EPI_ISL_238710	A/Utah/44/2016	2016-10-21	Centers for Disease Control and Prevention	Utah Department of Health
12067	EPI_ISL_238711	A/California/144/2016	2016-10-27	Centers for Disease Control and Prevention	California Department of Health Services
12068	EPI_ISL_238712	A/California/143/2016	2016-10-26	Centers for Disease Control and Prevention	California Department of Health Services
12069	EPI_ISL_238713	A/Wisconsin/87/2016	2016-10-21	Centers for Disease Control and Prevention	Wisconsin State Laboratory of Hygiene
12070	EPI_ISL_238714	A/Wisconsin/89/2016	2016-10-30	Centers for Disease Control and Prevention	Wisconsin State Laboratory of Hygiene
12071	EPI_ISL_238715	A/Vermont/32/2016	2016-10-08	Centers for Disease Control and Prevention	Vermont Department of Health Laboratory
12072	EPI_ISL_238716	A/Florida/86/2016	2016-10-17	Centers for Disease Control and Prevention	Florida Department of Health-Tampa
12073	EPI_ISL_238717	A/Florida/84/2016	2016-10-15	Centers for Disease Control and Prevention	Florida Department of Health-Tampa
12074	EPI_ISL_238718	A/Alabama/13/2016	2016-10-19	Centers for Disease Control and Prevention	ADPH Bureau of Clinical Laboratories
12075	EPI_ISL_238719	A/Alabama/14/2016	2016-10-19	Centers for Disease Control and Prevention	ADPH Bureau of Clinical Laboratories
12076	EPI_ISL_238720	A/Texas/190/2016	2016-10-21	Centers for Disease Control and Prevention	Texas Department of State Health Services-Laboratory Services
12077	EPI_ISL_238721	A/Virginia/61/2016	2016-10-24	Centers for Disease Control and Prevention	Virginia Division of Consolidated Laboratories
12078	EPI_ISL_238722	A/Pennsylvania/92/2016	2016-10-29	Centers for Disease Control and Prevention	Pennsylvania Department of Health
12079	EPI_ISL_238723	A/Montana/52/2016	2016-10-20	Centers for Disease Control and Prevention	Montana Laboratory Services Bureau
12080	EPI_ISL_238724	A/Montana/53/2016	2016-10-21	Centers for Disease Control and Prevention	Montana Laboratory Services Bureau
12081	EPI_ISL_238725	A/Washington/81/2016	2016-10-12	Centers for Disease Control and Prevention	Washington State Public Health Laboratory
12082	EPI_ISL_238726	A/Washington/82/2016	2016-10-16	Centers for Disease Control and Prevention	Washington State Public Health Laboratory
12083	EPI_ISL_238727	A/Connecticut/35/2016	2016-10-27	Centers for Disease Control and Prevention	Connecticut Department. of Public Health
12084	EPI_ISL_238728	A/Minnesota/77/2016	2016-10-27	Centers for Disease Control and Prevention	Minnesota Department of Health
12085	EPI_ISL_238729	A/Minnesota/76/2016	2016-10-25	Centers for Disease Control and Prevention	Minnesota Department of Health
12086	EPI_ISL_238730	A/West_Virginia/06/2016	2016-10-25	Centers for Disease Control and Prevention	West Virginia Office of Laboratory Services
12087	EPI_ISL_238731	A/West_Virginia/07/2016	2016-10-25	Centers for Disease Control and Prevention	West Virginia Office of Laboratory Services
12088	EPI_ISL_238732	A/Florida/89/2016	2016-10-29	Centers for Disease Control and Prevention	Florida Department of Health-Jacksonville
12089	EPI_ISL_238733	A/Tennessee/28/2016	2016-09-28	Centers for Disease Control and Prevention	Tennessee Department of Health Laboratory-Nashville
12090	EPI_ISL_238734	A/Tennessee/29/2016	2016-10-25	Centers for Disease Control and Prevention	Tennessee Department of Health Laboratory-Nashville
12091	EPI_ISL_238735	A/North_Carolina/58/2016	2016-10-27	Centers for Disease Control and Prevention	North Carolina State Laboratory of Public Health
12092	EPI_ISL_238736	A/California/145/2016	2016-10-17	Centers for Disease Control and Prevention	California Department of Health Services
12093	EPI_ISL_238737	A/California/146/2016	2016-10-17	Centers for Disease Control and Prevention	California Department of Health Services
12094	EPI_ISL_238738	A/California/147/2016	2016-10-17	Centers for Disease Control and Prevention	California Department of Health Services
12095	EPI_ISL_238739	A/California/148/2016	2016-10-17	Centers for Disease Control and Prevention	California Department of Health Services
12096	EPI_ISL_238740	A/California/149/2016	2016-10-17	Centers for Disease Control and Prevention	California Department of Health Services
12097	EPI_ISL_238741	A/California/150/2016	2016-11-02	Centers for Disease Control and Prevention	California Department of Health Services
12098	EPI_ISL_238742	A/California/151/2016	2016-11-02	Centers for Disease Control and Prevention	California Department of Health Services
12099	EPI_ISL_238743	A/Idaho/38/2016	2016-10-13	Centers for Disease Control and Prevention	State of Idaho Bureau of Laboratories
12100	EPI_ISL_239158	A/Alaska/28/2016	2016-10-31	Centers for Disease Control and Prevention	Alaska State Virology Lab
12101	EPI_ISL_239159	A/Alaska/29/2016	2016-10-31	Centers for Disease Control and Prevention	Alaska State Virology Lab
12102	EPI_ISL_239167	A/California/155/2016	2016-10-10	Centers for Disease Control and Prevention	California Department of Health Services
12103	EPI_ISL_303104	A/Tennessee/09/2018	2018-02-08	Centers for Disease Control and Prevention	Tennessee Department of Health Laboratory-Nashville
12104	EPI_ISL_303105	A/New_Mexico/12/2018	2018-02-14	Centers for Disease Control and Prevention	New Mexico Department of Health
12105	EPI_ISL_303106	A/Washington/345/2017	2017-12-19	Centers for Disease Control and Prevention	Washington State Public Health Laboratory
12106	EPI_ISL_303107	A/Washington/48/2018	2018-01-30	Centers for Disease Control and Prevention	Washington State Public Health Laboratory
12107	EPI_ISL_303109	A/California/38/2018	2018-02-09	Centers for Disease Control and Prevention	California Department of Health Services
12108	EPI_ISL_303110	A/Missouri/14/2018	2018-02-12	Centers for Disease Control and Prevention	Missouri Department. of Health & Senior Services
12109	EPI_ISL_303111	A/Utah/09/2018	2018-01-06	Centers for Disease Control and Prevention	Utah Department of Health
12110	EPI_ISL_303112	A/Utah/12/2018	2018-01-24	Centers for Disease Control and Prevention	Utah Department of Health
12111	EPI_ISL_303113	A/Alaska/06/2018	2018-02-06	Centers for Disease Control and Prevention	Alaska State Virology Lab
12112	EPI_ISL_303114	A/Alaska/08/2018	2018-02-10	Centers for Disease Control and Prevention	Alaska State Virology Lab
12113	EPI_ISL_303115	A/Pennsylvania/47/2018	2018-01-29	Centers for Disease Control and Prevention	Pennsylvania Department of Health
12114	EPI_ISL_303116	A/Pennsylvania/49/2018	2018-02-02	Centers for Disease Control and Prevention	Pennsylvania Department of Health
12115	EPI_ISL_303117	A/New_Jersey/09/2018	2018-01-26	Centers for Disease Control and Prevention	New Jersey Department of Health & Senior Services
12116	EPI_ISL_303118	A/New_York/07/2018	2018-01-16	Centers for Disease Control and Prevention	New York State Department of Health
12117	EPI_ISL_303119	A/New_York/09/2018	2018-02-02	Centers for Disease Control and Prevention	New York State Department of Health
12118	EPI_ISL_303120	A/Kentucky/11/2018	2018-02-09	Centers for Disease Control and Prevention	Kentucky Division of Laboratory Services
12119	EPI_ISL_303121	A/Kentucky/08/2018	2018-01-15	Centers for Disease Control and Prevention	Kentucky Division of Laboratory Services
12120	EPI_ISL_303122	A/Maine/10/2018	2018-02-07	Centers for Disease Control and Prevention	Maine Health and Environmental Testing Laboratory
12121	EPI_ISL_303123	A/Maine/11/2018	2018-02-12	Centers for Disease Control and Prevention	Maine Health and Environmental Testing Laboratory
12122	EPI_ISL_303124	A/West_Virginia/07/2018	2018-01-29	Centers for Disease Control and Prevention	West Virginia Office of Laboratory Services
12123	EPI_ISL_303126	A/Ohio/09/2018	2018-02-06	Centers for Disease Control and Prevention	Ohio Department of Health Laboratories
12124	EPI_ISL_303127	A/Ohio/10/2018	2018-02-07	Centers for Disease Control and Prevention	Ohio Department of Health Laboratories
12125	EPI_ISL_303128	A/New_York/12/2018	2018-02-11	Centers for Disease Control and Prevention	New York City Department of Health
12126	EPI_ISL_303129	A/New_York/08/2018	2018-01-30	Centers for Disease Control and Prevention	New York City Department of Health
12127	EPI_ISL_303130	A/Maryland/11/2018	2018-02-04	Centers for Disease Control and Prevention	Maryland Department of Health and Mental Hygiene
12128	EPI_ISL_303131	A/Tennessee/76/2017	2017-12-12	Centers for Disease Control and Prevention	St. Jude Children's Research Hospital
12129	EPI_ISL_303132	A/Delaware/10/2018	2018-02-12	Centers for Disease Control and Prevention	Delaware Public Health Lab
12130	EPI_ISL_303133	A/Delaware/11/2018	2018-02-12	Centers for Disease Control and Prevention	Delaware Public Health Lab
12131	EPI_ISL_303135	A/Massachusetts/11/2018	2018-02-02	Centers for Disease Control and Prevention	Massachusetts Department of Public Health
12132	EPI_ISL_303136	A/Massachusetts/12/2018	2018-02-02	Centers for Disease Control and Prevention	Massachusetts Department of Public Health
12133	EPI_ISL_303137	A/Georgia/12/2018	2018-02-08	Centers for Disease Control and Prevention	Georgia Public Health Laboratory
12134	EPI_ISL_303138	A/Georgia/13/2018	2018-02-08	Centers for Disease Control and Prevention	Georgia Public Health Laboratory
12135	EPI_ISL_303139	A/Virginia/10/2018	2018-02-08	Centers for Disease Control and Prevention	Virginia Division of Consolidated Laboratories
12136	EPI_ISL_303140	A/Florida/22/2018	2018-02-12	Centers for Disease Control and Prevention	Florida Department of Health-Tampa
12137	EPI_ISL_303141	A/New_Hampshire/12/2018	2018-02-10	Centers for Disease Control and Prevention	New Hampshire Public Health Laboratories
12138	EPI_ISL_303142	A/New_Hampshire/11/2018	2018-02-08	Centers for Disease Control and Prevention	New Hampshire Public Health Laboratories
12139	EPI_ISL_303144	A/Tennessee/11/2018	2018-02-11	Centers for Disease Control and Prevention	Tennessee Department of Health Laboratory-Nashville
12140	EPI_ISL_303145	A/Texas/83/2018	2018-02-12	Centers for Disease Control and Prevention	Texas Department of State Health Services-Laboratory Services
12141	EPI_ISL_303146	A/Connecticut/11/2018	2018-02-04	Centers for Disease Control and Prevention	Connecticut Department. of Public Health
12142	EPI_ISL_303147	A/Connecticut/10/2018	2018-02-02	Centers for Disease Control and Prevention	Connecticut Department. of Public Health
12143	EPI_ISL_303149	A/Maryland/09/2018	2018-01-22	Centers for Disease Control and Prevention	Maryland Department of Health and Mental Hygiene
12144	EPI_ISL_303153	A/Hawaii/11/2018	2018-01-30	Centers for Disease Control and Prevention	State of Hawaii Department of Health
12145	EPI_ISL_303155	A/Hawaii/13/2018	2018-02-01	Centers for Disease Control and Prevention	State of Hawaii Department of Health
12146	EPI_ISL_303157	A/New_Mexico/10/2018	2018-02-13	Centers for Disease Control and Prevention	New Mexico Department of Health
12147	EPI_ISL_303221	A/Michigan/22/2018	2018-01-22	Centers for Disease Control and Prevention	Michigan Department of Community Health
12148	EPI_ISL_303225	A/Oregon/07/2018	2018-01-21	Centers for Disease Control and Prevention	Oregon Public Health Laboratory
12149	EPI_ISL_303226	A/Oregon/06/2018	2018-01-19	Centers for Disease Control and Prevention	Oregon Public Health Laboratory
12150	EPI_ISL_303227	A/Montana/09/2018	2018-02-04	Centers for Disease Control and Prevention	Montana Laboratory Services Bureau
12151	EPI_ISL_303228	A/Montana/10/2018	2018-02-05	Centers for Disease Control and Prevention	Montana Laboratory Services Bureau
12152	EPI_ISL_303229	A/California/35/2018	2018-02-01	Centers for Disease Control and Prevention	California Department of Health Services
12153	EPI_ISL_303230	A/Washington/46/2018	2018-01-26	Centers for Disease Control and Prevention	Seattle & King County Public Health Lab
12154	EPI_ISL_303231	A/Washington/47/2018	2018-01-29	Centers for Disease Control and Prevention	Seattle & King County Public Health Lab
12155	EPI_ISL_303232	A/Wyoming/09/2018	2018-02-02	Centers for Disease Control and Prevention	Wyoming Public Health Laboratory
12156	EPI_ISL_303239	A/Michigan/23/2018	2018-01-23	Centers for Disease Control and Prevention	Michigan Department of Community Health
12157	EPI_ISL_303265	A/Tennessee/75/2017	2017-12-07	Centers for Disease Control and Prevention	St. Jude Children's Research Hospital
12158	EPI_ISL_304302	A/Colorado/12/2018	2018-02-13	Centers for Disease Control and Prevention	Colorado Department of Health Lab
12159	EPI_ISL_304303	A/North_Carolina/13/2018	2018-01-11	Centers for Disease Control and Prevention	North Carolina State Laboratory of Public Health
12160	EPI_ISL_304304	A/Florida/21/2018	2018-02-05	Centers for Disease Control and Prevention	Florida Department of Health-Tampa
12161	EPI_ISL_304305	A/New_Jersey/12/2018	2018-02-13	Centers for Disease Control and Prevention	New Jersey Department of Health & Senior Services
12162	EPI_ISL_304306	A/New_Jersey/14/2018	2018-02-18	Centers for Disease Control and Prevention	New Jersey Department of Health & Senior Services
12163	EPI_ISL_304307	A/New_York/13/2018	2018-02-16	Centers for Disease Control and Prevention	New York State Department of Health
12164	EPI_ISL_304308	A/New_York/15/2018	2018-02-21	Centers for Disease Control and Prevention	New York State Department of Health
12165	EPI_ISL_304309	A/Vermont/08/2018	2018-02-05	Centers for Disease Control and Prevention	Vermont Department of Health Laboratory
12166	EPI_ISL_304310	A/Vermont/07/2018	2018-02-04	Centers for Disease Control and Prevention	Vermont Department of Health Laboratory
12167	EPI_ISL_304311	A/Vermont/10/2018	2018-02-21	Centers for Disease Control and Prevention	Vermont Department of Health Laboratory
12168	EPI_ISL_304312	A/Vermont/09/2018	2018-02-20	Centers for Disease Control and Prevention	Vermont Department of Health Laboratory
12169	EPI_ISL_304313	A/Ohio/11/2018	2018-02-15	Centers for Disease Control and Prevention	Ohio Department of Health Laboratories
12170	EPI_ISL_304314	A/Ohio/12/2018	2018-02-17	Centers for Disease Control and Prevention	Ohio Department of Health Laboratories
12171	EPI_ISL_304315	A/Maine/12/2018	2018-02-14	Centers for Disease Control and Prevention	Maine Health and Environmental Testing Laboratory
12172	EPI_ISL_304316	A/Maine/15/2018	2018-02-21	Centers for Disease Control and Prevention	Maine Health and Environmental Testing Laboratory
12173	EPI_ISL_304317	A/Oregon/11/2018	2018-02-01	Centers for Disease Control and Prevention	Oregon Public Health Laboratory
12174	EPI_ISL_304318	A/Montana/13/2018	2018-02-11	Centers for Disease Control and Prevention	Montana Laboratory Services Bureau
12175	EPI_ISL_304319	A/Montana/14/2018	2018-02-14	Centers for Disease Control and Prevention	Montana Laboratory Services Bureau
12176	EPI_ISL_304320	A/Pennsylvania/57/2018	2018-02-23	Centers for Disease Control and Prevention	Pennsylvania Department of Health
12177	EPI_ISL_304321	A/Colorado/14/2018	2018-02-18	Centers for Disease Control and Prevention	Colorado Department of Health Lab
12178	EPI_ISL_304322	A/Arizona/05/2018	2018-01-16	Centers for Disease Control and Prevention	Arizona Department of Health Services
12179	EPI_ISL_304323	A/Arizona/06/2018	2018-01-18	Centers for Disease Control and Prevention	Arizona Department of Health Services
12180	EPI_ISL_304324	A/Missouri/15/2018	2018	Centers for Disease Control and Prevention	Missouri Department. of Health & Senior Services
12181	EPI_ISL_304325	A/Florida/24/2018	2018-02-14	Centers for Disease Control and Prevention	Florida Department of Health-Jacksonville
12182	EPI_ISL_304326	A/Florida/25/2018	2018-02-15	Centers for Disease Control and Prevention	Florida Department of Health-Jacksonville
12183	EPI_ISL_304336	A/North_Carolina/16/2018	2018-02-12	Centers for Disease Control and Prevention	North Carolina State Laboratory of Public Health
12184	EPI_ISL_304338	A/Oregon/10/2018	2018-01-27	Centers for Disease Control and Prevention	Oregon Public Health Laboratory
12185	EPI_ISL_336490	A/Washington/197/2018	2018-12-18	Centers for Disease Control and Prevention	Washington State Public Health Laboratory
12186	EPI_ISL_336491	A/Montana/48/2018	2018-12-27	Centers for Disease Control and Prevention	Montana Laboratory Services Bureau
12187	EPI_ISL_336492	A/Montana/01/2019	2019-01-01	Centers for Disease Control and Prevention	Montana Laboratory Services Bureau
12188	EPI_ISL_336493	A/Hawaii/73/2018	2018-12-07	Centers for Disease Control and Prevention	State of Hawaii Department of Health
12189	EPI_ISL_336494	A/Hawaii/76/2018	2018-12-20	Centers for Disease Control and Prevention	State of Hawaii Department of Health
12190	EPI_ISL_336495	A/Idaho/34/2018	2018-12-21	Centers for Disease Control and Prevention	State of Idaho Bureau of Laboratories
12191	EPI_ISL_336496	A/Idaho/35/2018	2018-12-23	Centers for Disease Control and Prevention	State of Idaho Bureau of Laboratories
12192	EPI_ISL_336497	A/Utah/01/2019	2019-01-01	Centers for Disease Control and Prevention	Utah Department of Health
12193	EPI_ISL_336498	A/Utah/02/2019	2019-01-01	Centers for Disease Control and Prevention	Utah Department of Health
12194	EPI_ISL_336506	A/Arkansas/01/2019	2019-01-01	Centers for Disease Control and Prevention	Arkansas Department of Health
12195	EPI_ISL_336507	A/Kentucky/36/2018	2018-12-14	Centers for Disease Control and Prevention	Kentucky Division of Laboratory Services
12196	EPI_ISL_336508	A/Kentucky/37/2018	2018-12-14	Centers for Disease Control and Prevention	Kentucky Division of Laboratory Services
12197	EPI_ISL_336509	A/Tennessee/62/2018	2018-12-28	Centers for Disease Control and Prevention	Tennessee Department of Health Laboratory-Nashville
12198	EPI_ISL_336510	A/Tennessee/63/2018	2018-12-28	Centers for Disease Control and Prevention	Tennessee Department of Health Laboratory-Nashville
12199	EPI_ISL_336513	A/New_York/59/2018	2018-12-26	Centers for Disease Control and Prevention	New York State Department of Health
12200	EPI_ISL_336514	A/New_Hampshire/02/2019	2019-01-01	Centers for Disease Control and Prevention	New Hampshire Public Health Laboratories
12201	EPI_ISL_336515	A/North_Carolina/45/2018	2018-12-26	Centers for Disease Control and Prevention	North Carolina State Laboratory of Public Health
12202	EPI_ISL_336516	A/North_Carolina/46/2018	2018-12-30	Centers for Disease Control and Prevention	North Carolina State Laboratory of Public Health
12203	EPI_ISL_336517	A/New_Jersey/55/2018	2018-12-13	Centers for Disease Control and Prevention	New Jersey Department of Health & Senior Services
12204	EPI_ISL_336519	A/Florida/123/2018	2018-12-20	Centers for Disease Control and Prevention	Florida Department of Health-Tampa
12205	EPI_ISL_336520	A/Florida/124/2018	2018-12-25	Centers for Disease Control and Prevention	Florida Department of Health-Tampa
12206	EPI_ISL_336521	A/Maine/44/2018	2018-12-21	Centers for Disease Control and Prevention	Maine Health and Environmental Testing Laboratory
12207	EPI_ISL_336522	A/Maine/46/2018	2018-12-29	Centers for Disease Control and Prevention	Maine Health and Environmental Testing Laboratory
12208	EPI_ISL_336523	A/Vermont/27/2018	2018-12-20	Centers for Disease Control and Prevention	Vermont Department of Health Laboratory
12209	EPI_ISL_336524	A/Vermont/29/2018	2018-12-23	Centers for Disease Control and Prevention	Vermont Department of Health Laboratory
12210	EPI_ISL_336525	A/Wyoming/22/2018	2018-12-26	Centers for Disease Control and Prevention	Wyoming Public Health Laboratory
12211	EPI_ISL_336545	A/Washington/192/2018	2018-11-16	Centers for Disease Control and Prevention	Washington State Public Health Laboratory
12212	EPI_ISL_336547	A/New_York/57/2018	2018-12-15	Centers for Disease Control and Prevention	New York State Department of Health
12213	EPI_ISL_336550	A/New_Mexico/29/2018	2018-12-11	Centers for Disease Control and Prevention	New Mexico Department of Health
12214	EPI_ISL_336562	A/New_Jersey/54/2018	2018-12-07	Centers for Disease Control and Prevention	New Jersey Department of Health & Senior Services
12215	EPI_ISL_336563	A/Mississippi/15/2018	2018-12-19	Centers for Disease Control and Prevention	Mississippi Public Health Laboratory
12216	EPI_ISL_336564	A/Mississippi/16/2018	2018-12-26	Centers for Disease Control and Prevention	Mississippi Public Health Laboratory
12217	EPI_ISL_336565	A/Louisiana/27/2018	2018-12-24	Centers for Disease Control and Prevention	Louisiana Department of Health and Hospitals
12218	EPI_ISL_336566	A/Louisiana/26/2018	2018-12-23	Centers for Disease Control and Prevention	Louisiana Department of Health and Hospitals
12219	EPI_ISL_336567	A/Minnesota/65/2018	2018-12-18	Centers for Disease Control and Prevention	Minnesota Department of Health
12220	EPI_ISL_336568	A/Minnesota/67/2018	2018-12-27	Centers for Disease Control and Prevention	Minnesota Department of Health
12221	EPI_ISL_336569	A/Illinois/88/2018	2018-12-26	Centers for Disease Control and Prevention	Illinois Department of Public Health-Carbondale
12222	EPI_ISL_336570	A/Illinois/87/2018	2018-12-25	Centers for Disease Control and Prevention	Illinois Department of Public Health-Carbondale
12223	EPI_ISL_336571	A/Kansas/15/2018	2018-12-25	Centers for Disease Control and Prevention	Kansas Department of Health and Environment
12224	EPI_ISL_336572	A/Iowa/76/2018	2018-12-20	Centers for Disease Control and Prevention	Iowa State Hygienic Laboratory
12225	EPI_ISL_336573	A/Iowa/79/2018	2018-12-30	Centers for Disease Control and Prevention	Iowa State Hygienic Laboratory
12226	EPI_ISL_336574	A/Texas/155/2018	2018-12-27	Centers for Disease Control and Prevention	Texas Department of State Health Services-Laboratory Services
12227	EPI_ISL_336575	A/Texas/01/2019	2019-01-02	Centers for Disease Control and Prevention	Texas Department of State Health Services-Laboratory Services
12228	EPI_ISL_336576	A/Wisconsin/03/2019	2019-01-04	Centers for Disease Control and Prevention	Wisconsin State Laboratory of Hygiene
12229	EPI_ISL_336577	A/Wisconsin/01/2019	2019-01-02	Centers for Disease Control and Prevention	Wisconsin State Laboratory of Hygiene
12230	EPI_ISL_336744	A/Arizona/52/2018	2018-11-16	Centers for Disease Control and Prevention	Arizona Department of Health Services
12231	EPI_ISL_336749	A/Florida/106/2018	2018-11-13	Centers for Disease Control and Prevention	Florida Department of Health-Jacksonville
12232	EPI_ISL_402402	A/Mississippi/35/2019	2019-12-02	Centers for Disease Control and Prevention	Mississippi Public Health Laboratory
12233	EPI_ISL_402403	A/Iowa/63/2019	2019-11-22	Centers for Disease Control and Prevention	Iowa State Hygienic Laboratory
12234	EPI_ISL_402404	A/Iowa/64/2019	2019-11-30	Centers for Disease Control and Prevention	Iowa State Hygienic Laboratory
12235	EPI_ISL_402405	A/Indiana/42/2019	2019-12-04	Centers for Disease Control and Prevention	Indiana State Department of Health Laboratories
12236	EPI_ISL_402406	A/Michigan/454/2019	2019-11-14	Centers for Disease Control and Prevention	Michigan Department of Community Health
12237	EPI_ISL_402408	A/Illinois/38/2019	2019-11-30	Centers for Disease Control and Prevention	Illinois Department of Public Health-Carbondale
12238	EPI_ISL_402411	A/Texas/407/2019	2019-12-10	Centers for Disease Control and Prevention	Texas Department of State Health Services-Laboratory Services
12239	EPI_ISL_402427	A/Michigan/460/2019	2019-12-02	Centers for Disease Control and Prevention	Michigan Department of Community Health
12240	EPI_ISL_402437	A/Alaska/56/2019	2019-12-01	Centers for Disease Control and Prevention	Alaska State Virology Lab
12241	EPI_ISL_402438	A/Washington/669/2019	2019-12-15	Centers for Disease Control and Prevention	Washington State Public Health Laboratory
12242	EPI_ISL_402439	A/Colorado/50/2019	2019-12-17	Centers for Disease Control and Prevention	Colorado Department of Health Lab
12243	EPI_ISL_402466	A/Utah/61/2019	2019-12-06	Centers for Disease Control and Prevention	Utah Department of Health
12244	EPI_ISL_402467	A/Utah/58/2019	2019-12-04	Centers for Disease Control and Prevention	Utah Department of Health
12245	EPI_ISL_402468	A/Utah/62/2019	2019-12-11	Centers for Disease Control and Prevention	Utah Department of Health
12246	EPI_ISL_402469	A/Montana/60/2019	2019-12-01	Centers for Disease Control and Prevention	Montana Laboratory Services Bureau
12247	EPI_ISL_402471	A/Montana/62/2019	2019-12-08	Centers for Disease Control and Prevention	Montana Laboratory Services Bureau
12248	EPI_ISL_402473	A/Montana/63/2019	2019-12-09	Centers for Disease Control and Prevention	Montana Laboratory Services Bureau
12249	EPI_ISL_402475	A/Hawaii/79/2019	2019-11-24	Centers for Disease Control and Prevention	State of Hawaii Department of Health
12250	EPI_ISL_402477	A/Hawaii/81/2019	2019-11-25	Centers for Disease Control and Prevention	State of Hawaii Department of Health
12251	EPI_ISL_402479	A/Hawaii/80/2019	2019-11-24	Centers for Disease Control and Prevention	State of Hawaii Department of Health
12252	EPI_ISL_402481	A/California/219/2019	2019-11-15	Centers for Disease Control and Prevention	California Department of Health Services
12253	EPI_ISL_402483	A/California/218/2019	2019-11-03	Centers for Disease Control and Prevention	California Department of Health Services
12254	EPI_ISL_402485	A/Idaho/43/2019	2019-12-01	Centers for Disease Control and Prevention	State of Idaho Bureau of Laboratories
12255	EPI_ISL_402487	A/Idaho/46/2019	2019-12-07	Centers for Disease Control and Prevention	State of Idaho Bureau of Laboratories
12256	EPI_ISL_402489	A/Idaho/44/2019	2019-12-03	Centers for Disease Control and Prevention	State of Idaho Bureau of Laboratories
12257	EPI_ISL_402498	A/Minnesota/63/2019	2019-11-25	Centers for Disease Control and Prevention	Minnesota Department of Health
12258	EPI_ISL_402500	A/Minnesota/64/2019	2019-11-30	Centers for Disease Control and Prevention	Minnesota Department of Health
12259	EPI_ISL_402512	A/Ohio/35/2019	2019-12-14	Centers for Disease Control and Prevention	Ohio Department of Health Laboratories
12260	EPI_ISL_402516	A/Michigan/458/2019	2019-11-23	Centers for Disease Control and Prevention	Michigan Department of Community Health
12261	EPI_ISL_402518	A/Michigan/457/2019	2019-10-01	Centers for Disease Control and Prevention	Michigan Department of Community Health
12262	EPI_ISL_402520	A/Wisconsin/585/2019	2019-12-05	Centers for Disease Control and Prevention	Wisconsin State Laboratory of Hygiene
12263	EPI_ISL_402723	A/Iowa/66/2019	2019-12-09	Centers for Disease Control and Prevention	Iowa State Hygienic Laboratory
12264	EPI_ISL_402724	A/Iowa/68/2019	2019-12-12	Centers for Disease Control and Prevention	Iowa State Hygienic Laboratory
12265	EPI_ISL_402725	A/Iowa/70/2019	2019-12-13	Centers for Disease Control and Prevention	Iowa State Hygienic Laboratory
12266	EPI_ISL_402728	A/New_Jersey/40/2019	2019-12-02	Centers for Disease Control and Prevention	New Jersey Department of Health & Senior Services
12267	EPI_ISL_402729	A/New_Jersey/41/2019	2019-12-04	Centers for Disease Control and Prevention	New Jersey Department of Health & Senior Services
12268	EPI_ISL_402731	A/Maryland/44/2019	2019-12-06	Centers for Disease Control and Prevention	Maryland Department of Health and Mental Hygiene
12269	EPI_ISL_402733	A/Maryland/47/2019	2019-12-11	Centers for Disease Control and Prevention	Maryland Department of Health and Mental Hygiene
12270	EPI_ISL_402734	A/Virginia/42/2019	2019-12-09	Centers for Disease Control and Prevention	Virginia Division of Consolidated Laboratories
12271	EPI_ISL_402735	A/Virginia/44/2019	2019-12-10	Centers for Disease Control and Prevention	Virginia Division of Consolidated Laboratories
12272	EPI_ISL_402739	A/Pennsylvania/1033/2019	2019-12-03	Centers for Disease Control and Prevention	Pennsylvania Department of Health
12273	EPI_ISL_402740	A/Pennsylvania/1031/2019	2019-11-21	Centers for Disease Control and Prevention	Pennsylvania Department of Health
12274	EPI_ISL_402741	A/Pennsylvania/1034/2019	2019-12-03	Centers for Disease Control and Prevention	Pennsylvania Department of Health
12275	EPI_ISL_402742	A/District_Of_Columbia/50/2019	2019-11-26	Centers for Disease Control and Prevention	DC Public Health Lab
12276	EPI_ISL_402743	A/District_Of_Columbia/51/2019	2019-11-28	Centers for Disease Control and Prevention	DC Public Health Lab
12277	EPI_ISL_402744	A/North_Dakota/32/2019	2019-10-14	Centers for Disease Control and Prevention	North Dakota Department of Health
12278	EPI_ISL_402747	A/Florida/134/2019	2019-12-09	Centers for Disease Control and Prevention	Florida Department of Health-Jacksonville
12279	EPI_ISL_402748	A/Florida/136/2019	2019-12-12	Centers for Disease Control and Prevention	Florida Department of Health-Jacksonville
12280	EPI_ISL_402751	A/New_Hampshire/37/2019	2019-12-02	Centers for Disease Control and Prevention	New Hampshire Public Health Laboratories
12281	EPI_ISL_402752	A/Delaware/52/2019	2019-11-22	Centers for Disease Control and Prevention	Delaware Public Health Lab
12282	EPI_ISL_402753	A/Maine/39/2019	2019-12-03	Centers for Disease Control and Prevention	Maine Health and Environmental Testing Laboratory
12283	EPI_ISL_402754	A/Maine/42/2019	2019-12-09	Centers for Disease Control and Prevention	Maine Health and Environmental Testing Laboratory
12284	EPI_ISL_402755	A/Massachusetts/42/2019	2019-11-22	Centers for Disease Control and Prevention	Massachusetts Department of Public Health
12285	EPI_ISL_402756	A/Massachusetts/43/2019	2019-11-25	Centers for Disease Control and Prevention	Massachusetts Department of Public Health
12286	EPI_ISL_435325	A/Connecticut/18/2020	2020-03-12	Centers for Disease Control and Prevention	Connecticut Department. of Public Health
12287	EPI_ISL_435326	A/Connecticut/21/2020	2020-03-15	Centers for Disease Control and Prevention	Connecticut Department. of Public Health
12288	EPI_ISL_501166	A/Hawaii/28/2020	2020-07-01	Centers for Disease Control and Prevention	State of Hawaii Department of Health
12289	EPI_ISL_2532337	A/Michigan/55/2020	2020-02-07	Centers for Disease Control and Prevention	University of Michigan SPH EPID
12290	EPI_ISL_2532338	A/Michigan/95/2020	2020-02-18	Centers for Disease Control and Prevention	University of Michigan SPH EPID
12291	EPI_ISL_11969446	A/Colorado/11/2022	2022-03-01	Centers for Disease Control and Prevention	Colorado Department of Health Lab
12292	EPI_ISL_11969451	A/Colorado/10/2022	2022-03-01	Centers for Disease Control and Prevention	Colorado Department of Health Lab
12293	EPI_ISL_11969462	A/Utah/16/2022	2022-03-15	Centers for Disease Control and Prevention	Utah Department of Health
12294	EPI_ISL_11969463	A/Utah/15/2022	2022-03-13	Centers for Disease Control and Prevention	Utah Department of Health
12295	EPI_ISL_11969464	A/Utah/14/2022	2022-03-13	Centers for Disease Control and Prevention	Utah Department of Health
12296	EPI_ISL_14951646	A/Washington/41/2022	2022-06-24	Centers for Disease Control and Prevention	Washington State Public Health Laboratory
12297	EPI_ISL_17212740	A/Arizona/19/2023	2023-02-06	Centers for Disease Control and Prevention	Arizona Department of Health Services
12298	EPI_ISL_17212741	A/New_Mexico/22/2023	2023-01-27	Centers for Disease Control and Prevention	New Mexico Department of Health
12299	EPI_ISL_17212742	A/New_Mexico/21/2023	2023-01-25	Centers for Disease Control and Prevention	New Mexico Department of Health
12300	EPI_ISL_17212743	A/Arizona/22/2023	2023-02-07	Centers for Disease Control and Prevention	Arizona Department of Health Services
12301	EPI_ISL_17212744	A/New_Mexico/28/2023	2023-02-01	Centers for Disease Control and Prevention	New Mexico Department of Health
12302	EPI_ISL_17212745	A/New_Mexico/23/2023	2023-01-28	Centers for Disease Control and Prevention	New Mexico Department of Health
12303	EPI_ISL_17212746	A/New_Mexico/24/2023	2023-01-28	Centers for Disease Control and Prevention	New Mexico Department of Health
12304	EPI_ISL_17212747	A/New_Mexico/25/2023	2023-01-30	Centers for Disease Control and Prevention	New Mexico Department of Health
12305	EPI_ISL_17212748	A/Colorado/19/2023	2023-01-31	Centers for Disease Control and Prevention	Colorado Department of Health Lab
12306	EPI_ISL_17212749	A/Colorado/21/2023	2023-02-04	Centers for Disease Control and Prevention	Colorado Department of Health Lab
12307	EPI_ISL_17212756	A/Vermont/11/2023	2023-02-15	Centers for Disease Control and Prevention	Vermont Department of Health Laboratory
12308	EPI_ISL_17212757	A/Vermont/12/2023	2023-02-15	Centers for Disease Control and Prevention	Vermont Department of Health Laboratory
12309	EPI_ISL_17212760	A/Massachusetts/21/2023	2023-02-07	Centers for Disease Control and Prevention	Massachusetts Department of Public Health
12310	EPI_ISL_17212761	A/New_York/18/2023	2023-02-12	Centers for Disease Control and Prevention	New York State Department of Health
12311	EPI_ISL_17212762	A/District_Of_Columbia/07/2023	2023-02-07	Centers for Disease Control and Prevention	DC Public Health Lab
12312	EPI_ISL_17212765	A/Delaware/25/2023	2023-01-29	Centers for Disease Control and Prevention	Delaware Public Health Lab
12313	EPI_ISL_17212766	A/Vermont/09/2023	2023-02-08	Centers for Disease Control and Prevention	Vermont Department of Health Laboratory
12314	EPI_ISL_17212767	A/Pennsylvania/26/2023	2023-02-06	Centers for Disease Control and Prevention	Pennsylvania Department of Health
12315	EPI_ISL_17212773	A/Vermont/10/2023	2023-02-14	Centers for Disease Control and Prevention	Vermont Department of Health Laboratory
12316	EPI_ISL_17212774	A/Massachusetts/19/2023	2023-02-01	Centers for Disease Control and Prevention	Massachusetts Department of Public Health
12317	EPI_ISL_17212776	A/Rhode_Island/17/2023	2023-01-30	Centers for Disease Control and Prevention	Rhode Island Department of Health
12318	EPI_ISL_17212779	A/Pennsylvania/22/2023	2023-01-20	Centers for Disease Control and Prevention	Pennsylvania Department of Health
12319	EPI_ISL_17212781	A/Pennsylvania/27/2023	2023-02-06	Centers for Disease Control and Prevention	Pennsylvania Department of Health
12320	EPI_ISL_17212787	A/Delaware/26/2023	2023-01-30	Centers for Disease Control and Prevention	Delaware Public Health Lab
12321	EPI_ISL_17212789	A/North_Carolina/03/2023	2023-01-24	Centers for Disease Control and Prevention	North Carolina State Laboratory of Public Health
12322	EPI_ISL_17212794	A/Pennsylvania/25/2023	2023-02-02	Centers for Disease Control and Prevention	Pennsylvania Department of Health
12323	EPI_ISL_17212796	A/North_Dakota/12/2023	2023-02-08	Centers for Disease Control and Prevention	North Dakota Department of Health
12324	EPI_ISL_17212797	A/North_Dakota/14/2023	2023-02-11	Centers for Disease Control and Prevention	North Dakota Department of Health
12325	EPI_ISL_17212799	A/North_Dakota/11/2023	2023-02-05	Centers for Disease Control and Prevention	North Dakota Department of Health
12326	EPI_ISL_17212802	A/North_Dakota/15/2023	2023-02-11	Centers for Disease Control and Prevention	North Dakota Department of Health
12327	EPI_ISL_17212804	A/North_Dakota/10/2023	2023-02-05	Centers for Disease Control and Prevention	North Dakota Department of Health
12328	EPI_ISL_17212805	A/North_Dakota/13/2023	2023-02-08	Centers for Disease Control and Prevention	North Dakota Department of Health
12329	EPI_ISL_17212807	A/Wisconsin/22/2023	2023-02-09	Centers for Disease Control and Prevention	Wisconsin State Laboratory of Hygiene
12330	EPI_ISL_17212808	A/Wisconsin/23/2023	2023-02-13	Centers for Disease Control and Prevention	Wisconsin State Laboratory of Hygiene
12331	EPI_ISL_17212811	A/Minnesota/17/2023	2023-02-08	Centers for Disease Control and Prevention	Minnesota Department of Health
12332	EPI_ISL_174122	A/Rhode_Island/03/2015	2015-01-06	Centers for Disease Control and Prevention	Rhode Island Department of Health
12333	EPI_ISL_174123	A/Wyoming/01/2015	2015-01-06	Centers for Disease Control and Prevention	Wyoming Public Health Laboratory
12334	EPI_ISL_174128	A/New_York/09/2015	2015-01-08	Centers for Disease Control and Prevention	New York City Department of Health
12335	EPI_ISL_174129	A/Florida/16/2015	2015-01-06	Centers for Disease Control and Prevention	Florida Department of Health-Tampa
12336	EPI_ISL_174130	A/California/03/2015	2015-01-05	Centers for Disease Control and Prevention	California Department of Health Services
12337	EPI_ISL_174131	A/California/05/2015	2015-01-13	Centers for Disease Control and Prevention	Scripps Medical Laboratory
12338	EPI_ISL_174132	A/Rhode_Island/02/2015	2015-01-05	Centers for Disease Control and Prevention	Rhode Island Department of Health
12339	EPI_ISL_174133	A/Nevada/05/2015	2015-01-09	Centers for Disease Control and Prevention	Southern Nevada Public Health Lab
12340	EPI_ISL_174134	A/Nebraska/02/2015	2015-01-05	Centers for Disease Control and Prevention	Nebraska Public Health Lab
12341	EPI_ISL_174136	A/Oklahoma/02/2015	2015-01-03	Centers for Disease Control and Prevention	Oklahoma State Department of Health
12342	EPI_ISL_174138	A/Oklahoma/01/2015	2015-01-05	Centers for Disease Control and Prevention	Oklahoma State Department of Health
12343	EPI_ISL_174139	A/North_Carolina/08/2015	2015-01-06	Centers for Disease Control and Prevention	North Carolina State Laboratory of Public Health
12344	EPI_ISL_174140	A/Delaware/03/2015	2015-01-06	Centers for Disease Control and Prevention	Delaware Public Health Lab
12345	EPI_ISL_174141	A/Oregon/02/2015	2015-01-02	Centers for Disease Control and Prevention	Oregon Public Health Laboratory
12346	EPI_ISL_174142	A/Idaho/01/2015	2015-01-15	Centers for Disease Control and Prevention	State of Idaho Bureau of Laboratories
12347	EPI_ISL_174143	A/Utah/03/2015	2015-01-12	Centers for Disease Control and Prevention	Utah Department of Health
12348	EPI_ISL_174144	A/Texas/08/2015	2015-01-13	Centers for Disease Control and Prevention	Texas Department of State Health Services-Laboratory Services
12349	EPI_ISL_174145	A/Nebraska/01/2015	2015-01-05	Centers for Disease Control and Prevention	Nebraska Public Health Lab
12350	EPI_ISL_174146	A/New_York/11/2015	2015-01-05	Centers for Disease Control and Prevention	New York State Department of Health
12351	EPI_ISL_174147	A/Nevada/04/2015	2015-01-07	Centers for Disease Control and Prevention	Southern Nevada Public Health Lab
12352	EPI_ISL_174149	A/New_Hampshire/05/2015	2015-01-22	Centers for Disease Control and Prevention	New Hampshire Public Health Laboratories
12353	EPI_ISL_174151	A/Mississippi/03/2015	2015-01-05	Centers for Disease Control and Prevention	Mississippi Public Health Laboratory
12354	EPI_ISL_174152	A/New_York/08/2015	2015-01-07	Centers for Disease Control and Prevention	New York City Department of Health
12355	EPI_ISL_174153	A/New_York/05/2015	2015-01-06	Centers for Disease Control and Prevention	New York City Department of Health
12356	EPI_ISL_174154	A/North_Dakota/03/2015	2015-01-01	Centers for Disease Control and Prevention	North Dakota Department of Health
12357	EPI_ISL_174155	A/Montana/04/2015	2015-01-18	Centers for Disease Control and Prevention	Montana Laboratory Services Bureau
12358	EPI_ISL_174156	A/Texas/07/2015	2015-01-12	Centers for Disease Control and Prevention	Texas Department of State Health Services-Laboratory Services
12359	EPI_ISL_174157	A/Tennessee/02/2015	2015-01-20	Centers for Disease Control and Prevention	St. Jude Children's Research Hospital
12360	EPI_ISL_174158	A/New_Jersey/01/2015	2015-01-11	Centers for Disease Control and Prevention	New Jersey Department of Health & Senior Services
12361	EPI_ISL_174160	A/New_Hampshire/04/2015	2015-01-13	Centers for Disease Control and Prevention	New Hampshire Public Health Laboratories
12362	EPI_ISL_174161	A/New_York/04/2015	2015-01-22	Centers for Disease Control and Prevention	New York City Department of Health
12363	EPI_ISL_174162	A/New_York/03/2015	2015-01-23	Centers for Disease Control and Prevention	New York City Department of Health
12364	EPI_ISL_174163	A/Massachusetts/02/2015	2015-01-20	Centers for Disease Control and Prevention	Massachusetts Department of Public Health
12365	EPI_ISL_174164	A/New_York/02/2015	2015-01-21	Centers for Disease Control and Prevention	New York City Department of Health
12366	EPI_ISL_174165	A/Michigan/06/2015	2015-01-10	Centers for Disease Control and Prevention	Michigan Department of Community Health
12367	EPI_ISL_174166	A/Massachusetts/01/2015	2015-01-19	Centers for Disease Control and Prevention	Massachusetts Department of Public Health
12368	EPI_ISL_174167	A/Nebraska/06/2015	2015-01-11	Centers for Disease Control and Prevention	Nebraska Public Health Lab
12369	EPI_ISL_174168	A/Missouri/04/2015	2015-01-15	Centers for Disease Control and Prevention	Missouri Department. of Health & Senior Services
12370	EPI_ISL_174169	A/Rhode_Island/05/2015	2015-01-07	Centers for Disease Control and Prevention	Rhode Island Department of Health
12371	EPI_ISL_174170	A/Arkansas/02/2015	2015-01-10	Centers for Disease Control and Prevention	Arkansas Department of Health
12372	EPI_ISL_174171	A/South_Carolina/01/2015	2015-01-03	Centers for Disease Control and Prevention	South Carolina Department of Health
12373	EPI_ISL_174172	A/Michigan/04/2015	2015-01-06	Centers for Disease Control and Prevention	Michigan Department of Community Health
12374	EPI_ISL_174173	A/North_Carolina/03/2015	2015-01-20	Centers for Disease Control and Prevention	North Carolina State Laboratory of Public Health
12375	EPI_ISL_174174	A/Nevada/06/2015	2015-01-08	Centers for Disease Control and Prevention	Southern Nevada Public Health Lab
12376	EPI_ISL_174175	A/Maine/06/2015	2015-01-16	Centers for Disease Control and Prevention	Maine Health and Environmental Testing Laboratory
12377	EPI_ISL_174176	A/California/02/2015	2015-01-06	Centers for Disease Control and Prevention	California Department of Health Services
12378	EPI_ISL_174177	A/North_Carolina/09/2015	2015-01-15	Centers for Disease Control and Prevention	North Carolina State Laboratory of Public Health
12379	EPI_ISL_174178	A/Colorado/01/2015	2015-01-02	Centers for Disease Control and Prevention	Colorado Department of Health Lab
12380	EPI_ISL_174179	A/Missouri/02/2015	2015-01-04	Centers for Disease Control and Prevention	Missouri Department. of Health & Senior Services
12381	EPI_ISL_174181	A/Indiana/02/2015	2015-01-11	Centers for Disease Control and Prevention	Indiana State Department of Health Laboratories
12382	EPI_ISL_174182	A/California/01/2015	2015-01-04	Centers for Disease Control and Prevention	California Department of Health Services
12383	EPI_ISL_174184	A/Missouri/03/2015	2015-01-08	Centers for Disease Control and Prevention	Missouri Department. of Health & Senior Services
12384	EPI_ISL_174185	A/New_York/06/2015	2015-01-06	Centers for Disease Control and Prevention	New York City Department of Health
12385	EPI_ISL_174186	A/Missouri/01/2015	2015-01-03	Centers for Disease Control and Prevention	Missouri Department. of Health & Senior Services
12386	EPI_ISL_174187	A/Maine/05/2015	2015-01-02	Centers for Disease Control and Prevention	Maine Health and Environmental Testing Laboratory
12387	EPI_ISL_174188	A/Rhode_Island/04/2015	2015-01-07	Centers for Disease Control and Prevention	Rhode Island Department of Health
12388	EPI_ISL_174189	A/North_Carolina/07/2015	2015-01-14	Centers for Disease Control and Prevention	North Carolina State Laboratory of Public Health
12389	EPI_ISL_174190	A/Utah/04/2015	2015-01-13	Centers for Disease Control and Prevention	Utah Department of Health
12390	EPI_ISL_174191	A/Florida/15/2015	2015-01-17	Centers for Disease Control and Prevention	Florida Department of Health-Jacksonville
12391	EPI_ISL_174192	A/New_York/10/2015	2015-01-08	Centers for Disease Control and Prevention	New York State Department of Health
12392	EPI_ISL_175154	A/Colorado/02/2015	2015-01-09	Centers for Disease Control and Prevention	Colorado Department of Health Lab
12393	EPI_ISL_175155	A/Tennessee/09/2015	2015-02-02	Centers for Disease Control and Prevention	Tennessee Department of Health Laboratory-Nashville
12394	EPI_ISL_175156	A/Michigan/07/2015	2015-01-17	Centers for Disease Control and Prevention	Michigan Department of Community Health
12395	EPI_ISL_175157	A/Tennessee/07/2015	2015-02-02	Centers for Disease Control and Prevention	Tennessee Department of Health Laboratory-Nashville
12396	EPI_ISL_175158	A/Tennessee/08/2015	2015-02-03	Centers for Disease Control and Prevention	Tennessee Department of Health Laboratory-Nashville
12397	EPI_ISL_175159	A/Michigan/05/2015	2015-01-08	Centers for Disease Control and Prevention	Michigan Department of Community Health
12398	EPI_ISL_175161	A/Kansas/03/2015	2015-01-18	Centers for Disease Control and Prevention	Kansas Department of Health and Environment
12399	EPI_ISL_175163	A/Indiana/01/2015	2015-01-08	Centers for Disease Control and Prevention	Indiana State Department of Health Laboratories
12400	EPI_ISL_175164	A/Utah/05/2015	2015-01-12	Centers for Disease Control and Prevention	Utah Department of Health
12401	EPI_ISL_175165	A/Colorado/04/2015	2015-01-05	Centers for Disease Control and Prevention	Colorado Department of Health Lab
12402	EPI_ISL_175166	A/Rhode_Island/06/2015	2015-01-06	Centers for Disease Control and Prevention	Rhode Island Department of Health
12403	EPI_ISL_175167	A/New_Jersey/03/2015	2015-01-19	Centers for Disease Control and Prevention	New Jersey Department of Health & Senior Services
12404	EPI_ISL_175168	A/New_York/07/2015	2015-01-07	Centers for Disease Control and Prevention	New York City Department of Health
12405	EPI_ISL_175169	A/North_Carolina/11/2015	2015-02-09	Centers for Disease Control and Prevention	North Carolina State Laboratory of Public Health
12406	EPI_ISL_175170	A/Ohio/04/2015	2015-02-06	Centers for Disease Control and Prevention	Ohio Department of Health Laboratories
12407	EPI_ISL_175171	A/Florida/19/2015	2015-02-01	Centers for Disease Control and Prevention	Florida Department of Health-Jacksonville
12408	EPI_ISL_175172	A/Iowa/31/2014	2014-12-25	Centers for Disease Control and Prevention	Iowa State Hygienic Laboratory
12409	EPI_ISL_175173	A/Iowa/04/2015	2015-01-06	Centers for Disease Control and Prevention	Iowa State Hygienic Laboratory
12410	EPI_ISL_175175	A/New_Mexico/01/2015	2015-01-03	Centers for Disease Control and Prevention	New Mexico Department of Health
12411	EPI_ISL_175176	A/Florida/20/2015	2015-01-30	Centers for Disease Control and Prevention	Florida Department of Health-Jacksonville
12412	EPI_ISL_175177	A/Hawaii/02/2015	2015-02-03	Centers for Disease Control and Prevention	State of Hawaii Department of Health
12413	EPI_ISL_175178	A/Florida/18/2015	2015-02-02	Centers for Disease Control and Prevention	Florida Department of Health-Jacksonville
12414	EPI_ISL_175179	A/Utah/06/2015	2015-01-29	Centers for Disease Control and Prevention	Utah Department of Health
12415	EPI_ISL_175180	A/Utah/07/2015	2015-02-10	Centers for Disease Control and Prevention	Utah Department of Health
12416	EPI_ISL_175181	A/Delaware/05/2015	2015-01-30	Centers for Disease Control and Prevention	Delaware Public Health Lab
12417	EPI_ISL_175182	A/New_York/15/2015	2015-02-05	Centers for Disease Control and Prevention	New York City Department of Health
12418	EPI_ISL_175183	A/New_Hampshire/06/2015	2015-01-29	Centers for Disease Control and Prevention	New Hampshire Public Health Laboratories
12419	EPI_ISL_175184	A/Tennessee/24/2014	2014-12-02	Centers for Disease Control and Prevention	St. Jude Children's Research Hospital
12420	EPI_ISL_175185	A/New_Hampshire/07/2015	2015-01-28	Centers for Disease Control and Prevention	New Hampshire Public Health Laboratories
12421	EPI_ISL_175186	A/Nevada/03/2015	2015-01-08	Centers for Disease Control and Prevention	Nevada State Health Laboratory
12422	EPI_ISL_175187	A/Nevada/02/2015	2015-01-14	Centers for Disease Control and Prevention	Nevada State Health Laboratory
12423	EPI_ISL_175188	A/Texas/93/2014	2014-12-16	Centers for Disease Control and Prevention	Texas Childrens Hospital
12424	EPI_ISL_175189	A/Texas/96/2014	2014-12-26	Centers for Disease Control and Prevention	Texas Childrens Hospital
12425	EPI_ISL_175190	A/Nevada/09/2015	2015-02-05	Centers for Disease Control and Prevention	Nevada State Health Laboratory
12426	EPI_ISL_175191	A/Nevada/10/2015	2015-02-14	Centers for Disease Control and Prevention	Nevada State Health Laboratory
12427	EPI_ISL_175192	A/Wisconsin/05/2015	2015-01-27	Centers for Disease Control and Prevention	Wisconsin State Laboratory of Hygiene
12428	EPI_ISL_175193	A/Kansas/02/2015	2015-01-30	Centers for Disease Control and Prevention	Kansas Department of Health and Environment
12429	EPI_ISL_175198	A/Maine/07/2015	2015-01-17	Centers for Disease Control and Prevention	Maine Health and Environmental Testing Laboratory
12430	EPI_ISL_175199	A/Nebraska/03/2015	2015-01-09	Centers for Disease Control and Prevention	Nebraska Public Health Lab
12431	EPI_ISL_175206	A/New_York/12/2015	2015-01-22	Centers for Disease Control and Prevention	New York City Department of Health
12432	EPI_ISL_175207	A/Massachusetts/03/2015	2015-01-20	Centers for Disease Control and Prevention	Massachusetts Department of Public Health
12433	EPI_ISL_175213	A/Washington/04/2015	2015-01-30	Centers for Disease Control and Prevention	Marshfield Clinic Research Foundation
12434	EPI_ISL_175214	A/Kansas/01/2015	2015-02-01	Centers for Disease Control and Prevention	Kansas Department of Health and Environment
12435	EPI_ISL_175215	A/Georgia/30/2014	2014-12-08	Centers for Disease Control and Prevention	Georgia Public Health Laboratory
12436	EPI_ISL_175216	A/Pennsylvania/05/2015	2015-02-06	Centers for Disease Control and Prevention	Pennsylvania Department of Health
12437	EPI_ISL_175218	A/Pennsylvania/03/2015	2015-02-05	Centers for Disease Control and Prevention	Pennsylvania Department of Health
12438	EPI_ISL_175219	A/New_York/16/2015	2015-02-09	Centers for Disease Control and Prevention	New York City Department of Health
12439	EPI_ISL_175220	A/New_Jersey/02/2015	2015-01-26	Centers for Disease Control and Prevention	New Jersey Department of Health & Senior Services
12440	EPI_ISL_175224	A/Texas/09/2015	2015-02-03	Centers for Disease Control and Prevention	Texas Department of State Health Services-Laboratory Services
12441	EPI_ISL_175225	A/New_York/14/2015	2015-02-05	Centers for Disease Control and Prevention	New York City Department of Health
12442	EPI_ISL_175226	A/Nebraska/05/2015	2015-01-31	Centers for Disease Control and Prevention	Nebraska Public Health Lab
12443	EPI_ISL_175227	A/West_Virginia/02/2015	2015-01-28	Centers for Disease Control and Prevention	West Virginia Office of Laboratory Services
12444	EPI_ISL_175228	A/Delaware/06/2015	2015-01-28	Centers for Disease Control and Prevention	Delaware Public Health Lab
12445	EPI_ISL_175229	A/New_York/13/2015	2015-02-10	Centers for Disease Control and Prevention	New York City Department of Health
12446	EPI_ISL_175230	A/Georgia/24/2014	2014-12-01	Centers for Disease Control and Prevention	U.S. Air Force School of Aerospace Medicine
12447	EPI_ISL_207010	A/Michigan/78/2015	2015-12-14	Centers for Disease Control and Prevention	Michigan Department of Community Health
12448	EPI_ISL_207011	A/Minnesota/54/2015	2015-12-20	Centers for Disease Control and Prevention	Minnesota Department of Health
12449	EPI_ISL_207012	A/California/117/2015	2015-12-05	Centers for Disease Control and Prevention	California Department of Health Services
12450	EPI_ISL_207013	A/Washington/68/2015	2015-12-08	Centers for Disease Control and Prevention	Washington State Public Health Laboratory
12451	EPI_ISL_207014	A/Hawaii/79/2015	2015-12-11	Centers for Disease Control and Prevention	State of Hawaii Department of Health
12452	EPI_ISL_207015	A/Washington/66/2015	2015-12-01	Centers for Disease Control and Prevention	Washington State Public Health Laboratory
12453	EPI_ISL_207016	A/California/118/2015	2015-12-15	Centers for Disease Control and Prevention	California Department of Health Services
12454	EPI_ISL_207017	A/Montana/36/2015	2015-12-10	Centers for Disease Control and Prevention	Montana Laboratory Services Bureau
12455	EPI_ISL_207018	A/Minnesota/51/2015	2015-12-14	Centers for Disease Control and Prevention	Minnesota Department of Health
12456	EPI_ISL_207020	A/California/110/2015	2015-11-19	Centers for Disease Control and Prevention	California Department of Health Services
12457	EPI_ISL_207022	A/California/100/2015	2015-11-04	Centers for Disease Control and Prevention	California Department of Health Services
12458	EPI_ISL_207023	A/Florida/91/2015	2015-12-01	Centers for Disease Control and Prevention	Florida Department of Health-Tampa
12459	EPI_ISL_207024	A/Florida/96/2015	2015-12-07	Centers for Disease Control and Prevention	Florida Department of Health-Jacksonville
12460	EPI_ISL_207027	A/Pennsylvania/44/2015	2015-11-07	Centers for Disease Control and Prevention	Pennsylvania Department of Health
12461	EPI_ISL_207391	A/Alaska/224/2015	2015-09-12	Centers for Disease Control and Prevention	Alaska State Virology Lab
12462	EPI_ISL_207401	A/Alaska/252/2015	2015-09-21	Centers for Disease Control and Prevention	Alaska State Virology Lab
12463	EPI_ISL_207405	A/Alaska/205/2015	2015-09-07	Centers for Disease Control and Prevention	Alaska State Virology Lab
12464	EPI_ISL_207409	A/Illinois/19/2015	2015-10-12	Centers for Disease Control and Prevention	Illinois Department of Public Health-Chicago
12465	EPI_ISL_207412	A/Indiana/31/2015	2015-12-14	Centers for Disease Control and Prevention	Indiana State Department of Health Laboratories
12466	EPI_ISL_207413	A/Alaska/234/2015	2015-09-16	Centers for Disease Control and Prevention	Alaska State Virology Lab
12467	EPI_ISL_207414	A/Minnesota/52/2015	2015-12-13	Centers for Disease Control and Prevention	Minnesota Department of Health
12468	EPI_ISL_207415	A/Pennsylvania/35/2015	2015-09-30	Centers for Disease Control and Prevention	Pennsylvania Department of Health
12469	EPI_ISL_207416	A/Pennsylvania/34/2015	2015-09-28	Centers for Disease Control and Prevention	Pennsylvania Department of Health
12470	EPI_ISL_207420	A/Alaska/204/2015	2015-09-05	Centers for Disease Control and Prevention	Alaska State Virology Lab
12471	EPI_ISL_207421	A/Alaska/226/2015	2015-09-10	Centers for Disease Control and Prevention	Alaska State Virology Lab
12472	EPI_ISL_207423	A/Alaska/120/2015	2015-07-10	Centers for Disease Control and Prevention	Alaska State Virology Lab
12473	EPI_ISL_207425	A/Washington/46/2015	2015-09-15	Centers for Disease Control and Prevention	Washington State Public Health Laboratory
12474	EPI_ISL_207428	A/Alaska/201/2015	2015-09-07	Centers for Disease Control and Prevention	Alaska State Virology Lab
12475	EPI_ISL_207438	A/Alaska/233/2015	2015-09-16	Centers for Disease Control and Prevention	Alaska State Virology Lab
12476	EPI_ISL_207442	A/Alaska/121/2015	2015-07-09	Centers for Disease Control and Prevention	Alaska State Virology Lab
12477	EPI_ISL_207445	A/Alaska/250/2015	2015-09-20	Centers for Disease Control and Prevention	Alaska State Virology Lab
12478	EPI_ISL_207451	A/Washington/65/2015	2015-12-15	Centers for Disease Control and Prevention	Marshfield Clinic Research Foundation
12479	EPI_ISL_207452	A/Nevada/38/2015	2015-12-14	Centers for Disease Control and Prevention	Nevada State Health Laboratory
12480	EPI_ISL_207453	A/Nevada/39/2015	2015-12-15	Centers for Disease Control and Prevention	Nevada State Health Laboratory
12481	EPI_ISL_207992	A/Florida/98/2015	2015-12-11	Centers for Disease Control and Prevention	Florida Department of Health-Tampa
12482	EPI_ISL_208001	A/California/111/2015	2015-11-20	Centers for Disease Control and Prevention	California Department of Health Services
12483	EPI_ISL_208003	A/Nevada/37/2015	2015-11-13	Centers for Disease Control and Prevention	Nevada State Health Laboratory
12484	EPI_ISL_239166	A/California/154/2016	2016-10-08	Centers for Disease Control and Prevention	California Department of Health Services
12485	EPI_ISL_239168	A/California/156/2016	2016-10-15	Centers for Disease Control and Prevention	California Department of Health Services
12486	EPI_ISL_239169	A/California/157/2016	2016-10-17	Centers for Disease Control and Prevention	California Department of Health Services
12487	EPI_ISL_239170	A/California/158/2016	2016-11-10	Centers for Disease Control and Prevention	California Department of Health Services
12488	EPI_ISL_239171	A/Colorado/40/2016	2016-10-29	Centers for Disease Control and Prevention	Colorado Department of Health Lab
12489	EPI_ISL_239172	A/Colorado/41/2016	2016-11-05	Centers for Disease Control and Prevention	Colorado Department of Health Lab
12490	EPI_ISL_239175	A/Florida/82/2016	2016-10-03	Centers for Disease Control and Prevention	Florida Department of Health-Jacksonville
12491	EPI_ISL_239176	A/Florida/83/2016	2016-10-14	Centers for Disease Control and Prevention	Florida Department of Health-Jacksonville
12492	EPI_ISL_239178	A/Florida/88/2016	2016-10-28	Centers for Disease Control and Prevention	Florida Department of Health-Jacksonville
12493	EPI_ISL_239180	A/Hawaii/87/2016	2016-10-13	Centers for Disease Control and Prevention	State of Hawaii Department of Health
12494	EPI_ISL_239181	A/Hawaii/89/2016	2016-10-21	Centers for Disease Control and Prevention	State of Hawaii Department of Health
12495	EPI_ISL_239182	A/Hawaii/90/2016	2016-10-21	Centers for Disease Control and Prevention	State of Hawaii Department of Health
12496	EPI_ISL_239183	A/Hawaii/91/2016	2016-10-25	Centers for Disease Control and Prevention	State of Hawaii Department of Health
12497	EPI_ISL_239184	A/Illinois/48/2016	2016-11-13	Centers for Disease Control and Prevention	Illinois Department of Public Health-Carbondale
12498	EPI_ISL_239186	A/Iowa/33/2016	2016-10-27	Centers for Disease Control and Prevention	Iowa State Hygienic Laboratory
12499	EPI_ISL_239187	A/Iowa/34/2016	2016-10-30	Centers for Disease Control and Prevention	Iowa State Hygienic Laboratory
12500	EPI_ISL_239190	A/Michigan/109/2016	2016-11-01	Centers for Disease Control and Prevention	Michigan Department of Community Health
12501	EPI_ISL_239191	A/Michigan/110/2016	2016-11-06	Centers for Disease Control and Prevention	Michigan Department of Community Health
12502	EPI_ISL_239193	A/Minnesota/78/2016	2016-11-03	Centers for Disease Control and Prevention	Minnesota Department of Health
12503	EPI_ISL_239194	A/Minnesota/79/2016	2016-11-12	Centers for Disease Control and Prevention	Minnesota Department of Health
12504	EPI_ISL_239195	A/Montana/56/2016	2016-10-27	Centers for Disease Control and Prevention	Montana Laboratory Services Bureau
12505	EPI_ISL_239196	A/Montana/58/2016	2016-11-05	Centers for Disease Control and Prevention	Montana Laboratory Services Bureau
12506	EPI_ISL_239197	A/Nevada/43/2016	2016-10-27	Centers for Disease Control and Prevention	Nevada State Health Laboratory
12507	EPI_ISL_239198	A/Nevada/44/2016	2016-11-01	Centers for Disease Control and Prevention	Nevada State Health Laboratory
12508	EPI_ISL_239199	A/Nevada/45/2016	2016-11-03	Centers for Disease Control and Prevention	Nevada State Health Laboratory
12509	EPI_ISL_239200	A/Nevada/46/2016	2016-11-08	Centers for Disease Control and Prevention	Nevada State Health Laboratory
12510	EPI_ISL_239202	A/New_Mexico/49/2016	2016-10-27	Centers for Disease Control and Prevention	New Mexico Department of Health
12511	EPI_ISL_239203	A/New_Mexico/50/2016	2016-10-27	Centers for Disease Control and Prevention	New Mexico Department of Health
12512	EPI_ISL_239204	A/North_Carolina/56/2016	2016-09-26	Centers for Disease Control and Prevention	North Carolina State Laboratory of Public Health
12513	EPI_ISL_239207	A/Oklahoma/14/2016	2016-11-09	Centers for Disease Control and Prevention	Oklahoma State Department of Health
12514	EPI_ISL_239208	A/Oregon/20/2016	2016-11-01	Centers for Disease Control and Prevention	Oregon Public Health Laboratory
12515	EPI_ISL_239209	A/Oregon/21/2016	2016-11-02	Centers for Disease Control and Prevention	Oregon Public Health Laboratory
12516	EPI_ISL_239211	A/South_Dakota/27/2016	2016-09-26	Centers for Disease Control and Prevention	South Dakota Public Health Lab
12517	EPI_ISL_239212	A/South_Dakota/28/2016	2016-09-28	Centers for Disease Control and Prevention	South Dakota Public Health Lab
12518	EPI_ISL_239213	A/South_Dakota/29/2016	2016-10-17	Centers for Disease Control and Prevention	South Dakota Public Health Lab
12519	EPI_ISL_239214	A/South_Dakota/32/2016	2016-11-04	Centers for Disease Control and Prevention	South Dakota Public Health Lab
12520	EPI_ISL_239216	A/Utah/46/2016	2016-11-11	Centers for Disease Control and Prevention	Utah Department of Health
12521	EPI_ISL_239217	A/Utah/47/2016	2016-11-11	Centers for Disease Control and Prevention	Utah Department of Health
12522	EPI_ISL_239219	A/Washington/83/2016	2016-10-25	Centers for Disease Control and Prevention	Seattle & King County Public Health Lab
12523	EPI_ISL_239220	A/Washington/84/2016	2016-10-25	Centers for Disease Control and Prevention	Seattle & King County Public Health Lab
12524	EPI_ISL_239221	A/Washington/85/2016	2016-10-31	Centers for Disease Control and Prevention	Seattle & King County Public Health Lab
12525	EPI_ISL_239222	A/Washington/86/2016	2016-11-09	Centers for Disease Control and Prevention	Seattle & King County Public Health Lab
12526	EPI_ISL_239225	A/Wisconsin/90/2016	2016-11-09	Centers for Disease Control and Prevention	Wisconsin State Laboratory of Hygiene
12527	EPI_ISL_239226	A/Wisconsin/91/2016	2016-11-14	Centers for Disease Control and Prevention	Wisconsin State Laboratory of Hygiene
12528	EPI_ISL_239561	A/Alabama/15/2016	2016-11-16	Centers for Disease Control and Prevention	ADPH Bureau of Clinical Laboratories
12529	EPI_ISL_239562	A/Wisconsin/92/2016	2016-11-25	Centers for Disease Control and Prevention	Wisconsin State Laboratory of Hygiene
12530	EPI_ISL_239563	A/Michigan/112/2016	2016-11-14	Centers for Disease Control and Prevention	Michigan Department of Community Health
12531	EPI_ISL_239564	A/Michigan/111/2016	2016-11-04	Centers for Disease Control and Prevention	Michigan Department of Community Health
12532	EPI_ISL_239565	A/Nebraska/25/2016	2016-11-16	Centers for Disease Control and Prevention	Nebraska Public Health Lab
12533	EPI_ISL_239566	A/Missouri/19/2016	2016-11-21	Centers for Disease Control and Prevention	Missouri Department. of Health & Senior Services
12534	EPI_ISL_239568	A/Wisconsin/93/2016	2016-11-26	Centers for Disease Control and Prevention	Wisconsin State Laboratory of Hygiene
12535	EPI_ISL_239569	A/Alabama/16/2016	2016-11-27	Centers for Disease Control and Prevention	ADPH Bureau of Clinical Laboratories
12536	EPI_ISL_239636	A/Alaska/30/2016	2016-11-10	Centers for Disease Control and Prevention	Alaska State Virology Lab
12537	EPI_ISL_239637	A/Alaska/31/2016	2016-11-20	Centers for Disease Control and Prevention	Alaska State Virology Lab
12538	EPI_ISL_239642	A/California/160/2016	2016-11-10	Centers for Disease Control and Prevention	California Department of Health Services
12539	EPI_ISL_239643	A/California/161/2016	2016-11-11	Centers for Disease Control and Prevention	California Department of Health Services
12540	EPI_ISL_239644	A/California/162/2016	2016-11-15	Centers for Disease Control and Prevention	California Department of Health Services
12541	EPI_ISL_239645	A/California/163/2016	2016-11-19	Centers for Disease Control and Prevention	California Department of Health Services
12542	EPI_ISL_239646	A/Colorado/42/2016	2016-11-05	Centers for Disease Control and Prevention	Colorado Department of Health Lab
12543	EPI_ISL_239647	A/Colorado/43/2016	2016-11-13	Centers for Disease Control and Prevention	Colorado Department of Health Lab
12544	EPI_ISL_239651	A/Hawaii/94/2016	2016-11-03	Centers for Disease Control and Prevention	State of Hawaii Department of Health
12545	EPI_ISL_239652	A/Hawaii/95/2016	2016-11-07	Centers for Disease Control and Prevention	State of Hawaii Department of Health
12546	EPI_ISL_239655	A/Idaho/40/2016	2016-11-18	Centers for Disease Control and Prevention	State of Idaho Bureau of Laboratories
12547	EPI_ISL_239656	A/Idaho/41/2016	2016-11-22	Centers for Disease Control and Prevention	State of Idaho Bureau of Laboratories
12548	EPI_ISL_239658	A/Louisiana/24/2016	2016-10-25	Centers for Disease Control and Prevention	Louisiana Department of Health and Hospitals
12549	EPI_ISL_239659	A/Louisiana/25/2016	2016-11-02	Centers for Disease Control and Prevention	Louisiana Department of Health and Hospitals
12550	EPI_ISL_239661	A/Louisiana/27/2016	2016-11-15	Centers for Disease Control and Prevention	Louisiana Department of Health and Hospitals
12551	EPI_ISL_239662	A/Louisiana/28/2016	2016-11-15	Centers for Disease Control and Prevention	Louisiana Department of Health and Hospitals
12552	EPI_ISL_239663	A/Massachusetts/38/2016	2016-10-22	Centers for Disease Control and Prevention	Massachusetts Department of Public Health
12553	EPI_ISL_239665	A/New_Mexico/51/2016	2016-11-18	Centers for Disease Control and Prevention	New Mexico Department of Health
12554	EPI_ISL_239680	A/Utah/48/2016	2016-11-20	Centers for Disease Control and Prevention	Utah Department of Health
12555	EPI_ISL_239681	A/Utah/49/2016	2016-11-25	Centers for Disease Control and Prevention	Utah Department of Health
12556	EPI_ISL_239682	A/Wyoming/32/2016	2016-11-09	Centers for Disease Control and Prevention	Wyoming Public Health Laboratory
12557	EPI_ISL_239683	A/Connecticut/36/2016	2016-10-30	Centers for Disease Control and Prevention	Connecticut Department. of Public Health
12558	EPI_ISL_239684	A/Connecticut/37/2016	2016-11-05	Centers for Disease Control and Prevention	Connecticut Department. of Public Health
12559	EPI_ISL_239685	A/Delaware/28/2016	2016-10-27	Centers for Disease Control and Prevention	Delaware Public Health Lab
12560	EPI_ISL_239687	A/Delaware/32/2016	2016-11-15	Centers for Disease Control and Prevention	Delaware Public Health Lab
12561	EPI_ISL_239689	A/Delaware/34/2016	2016-11-17	Centers for Disease Control and Prevention	Delaware Public Health Lab
12562	EPI_ISL_239690	A/Florida/90/2016	2016-10-22	Centers for Disease Control and Prevention	Florida Department of Health-Tampa
12563	EPI_ISL_239691	A/Florida/91/2016	2016-10-24	Centers for Disease Control and Prevention	Florida Department of Health-Tampa
12564	EPI_ISL_239692	A/Florida/92/2016	2016-11-05	Centers for Disease Control and Prevention	Florida Department of Health-Tampa
12565	EPI_ISL_239693	A/Florida/94/2016	2016-11-07	Centers for Disease Control and Prevention	Florida Department of Health-Tampa
12566	EPI_ISL_239694	A/Florida/95/2016	2016-11-11	Centers for Disease Control and Prevention	Florida Department of Health-Tampa
12567	EPI_ISL_239695	A/Florida/96/2016	2016-11-15	Centers for Disease Control and Prevention	Florida Department of Health-Jacksonville
12568	EPI_ISL_239696	A/Georgia/59/2016	2016-10-02	Centers for Disease Control and Prevention	Georgia Public Health Laboratory
12569	EPI_ISL_239697	A/Georgia/61/2016	2016-10-07	Centers for Disease Control and Prevention	Georgia Public Health Laboratory
12570	EPI_ISL_239698	A/Georgia/62/2016	2016-11-04	Centers for Disease Control and Prevention	Georgia Public Health Laboratory
12571	EPI_ISL_239699	A/Maryland/20/2016	2016-11-04	Centers for Disease Control and Prevention	Maryland Department of Health and Mental Hygiene
12572	EPI_ISL_239700	A/Maryland/21/2016	2016-11-17	Centers for Disease Control and Prevention	Maryland Department of Health and Mental Hygiene
12573	EPI_ISL_239701	A/Maryland/23/2016	2016-11-26	Centers for Disease Control and Prevention	Maryland Department of Health and Mental Hygiene
12574	EPI_ISL_239702	A/Maryland/24/2016	2016-11-29	Centers for Disease Control and Prevention	Maryland Department of Health and Mental Hygiene
12575	EPI_ISL_239704	A/Massachusetts/41/2016	2016-11-29	Centers for Disease Control and Prevention	Massachusetts Department of Public Health
12576	EPI_ISL_239705	A/New_Hampshire/24/2016	2016-11-18	Centers for Disease Control and Prevention	New Hampshire Public Health Laboratories
12577	EPI_ISL_239706	A/New_York/102/2016	2016-10-18	Centers for Disease Control and Prevention	New York State Department of Health
12578	EPI_ISL_239707	A/New_York/103/2016	2016-10-26	Centers for Disease Control and Prevention	New York State Department of Health
12579	EPI_ISL_239708	A/New_York/104/2016	2016-10-25	Centers for Disease Control and Prevention	New York State Department of Health
12580	EPI_ISL_239709	A/New_York/105/2016	2016-11-01	Centers for Disease Control and Prevention	New York State Department of Health
12581	EPI_ISL_239710	A/New_York/106/2016	2016-11-15	Centers for Disease Control and Prevention	New York State Department of Health
12582	EPI_ISL_239711	A/New_York/107/2016	2016-11-26	Centers for Disease Control and Prevention	New York State Department of Health
12583	EPI_ISL_239712	A/North_Carolina/59/2016	2016-11-15	Centers for Disease Control and Prevention	North Carolina State Laboratory of Public Health
12584	EPI_ISL_239713	A/North_Carolina/60/2016	2016-11-16	Centers for Disease Control and Prevention	North Carolina State Laboratory of Public Health
12585	EPI_ISL_239714	A/Ohio/39/2016	2016-10-22	Centers for Disease Control and Prevention	Ohio Department of Health Laboratories
12586	EPI_ISL_239715	A/Ohio/40/2016	2016-11-17	Centers for Disease Control and Prevention	Ohio Department of Health Laboratories
12587	EPI_ISL_239716	A/Ohio/41/2016	2016-11-17	Centers for Disease Control and Prevention	Ohio Department of Health Laboratories
12588	EPI_ISL_239717	A/Pennsylvania/90/2016	2016-10-18	Centers for Disease Control and Prevention	Pennsylvania Department of Health
12589	EPI_ISL_239718	A/Pennsylvania/93/2016	2016-11-09	Centers for Disease Control and Prevention	Pennsylvania Department of Health
12590	EPI_ISL_239719	A/Pennsylvania/95/2016	2016-11-15	Centers for Disease Control and Prevention	Pennsylvania Department of Health
12591	EPI_ISL_239720	A/Pennsylvania/96/2016	2016-11-15	Centers for Disease Control and Prevention	Pennsylvania Department of Health
12592	EPI_ISL_239721	A/Pennsylvania/97/2016	2016-11-11	Centers for Disease Control and Prevention	Pennsylvania Department of Health
12593	EPI_ISL_239722	A/Pennsylvania/98/2016	2016-11-19	Centers for Disease Control and Prevention	Pennsylvania Department of Health
12594	EPI_ISL_239728	A/Vermont/33/2016	2016-11-19	Centers for Disease Control and Prevention	Vermont Department of Health Laboratory
12595	EPI_ISL_239729	A/Vermont/34/2016	2016-12-01	Centers for Disease Control and Prevention	Vermont Department of Health Laboratory
12596	EPI_ISL_239730	A/Virginia/62/2016	2016-11-30	Centers for Disease Control and Prevention	Virginia Division of Consolidated Laboratories
12597	EPI_ISL_239731	A/Virginia/63/2016	2016-11-30	Centers for Disease Control and Prevention	Virginia Division of Consolidated Laboratories
12598	EPI_ISL_239732	A/West_Virginia/08/2016	2016-10-31	Centers for Disease Control and Prevention	West Virginia Office of Laboratory Services
12599	EPI_ISL_240147	A/Louisiana/31/2016	2016-11-26	Centers for Disease Control and Prevention	Louisiana Department of Health and Hospitals
12600	EPI_ISL_240148	A/Louisiana/30/2016	2016-11-23	Centers for Disease Control and Prevention	Louisiana Department of Health and Hospitals
12601	EPI_ISL_240152	A/Michigan/113/2016	2016-11-17	Centers for Disease Control and Prevention	Michigan Department of Community Health
12602	EPI_ISL_240154	A/Alaska/27/2016	2016-09-25	Centers for Disease Control and Prevention	Alaska State Virology Lab
12603	EPI_ISL_240162	A/Idaho/35/2016	2016-09-27	Centers for Disease Control and Prevention	State of Idaho Bureau of Laboratories
12604	EPI_ISL_240164	A/California/139/2016	2016-10-16	Centers for Disease Control and Prevention	California Department of Health Services
12605	EPI_ISL_240172	A/Mississippi/17/2016	2016-11-23	Centers for Disease Control and Prevention	Mississippi Public Health Laboratory
12606	EPI_ISL_240174	A/Illinois/49/2016	2016-11-15	Centers for Disease Control and Prevention	Illinois Department of Public Health-Chicago
12607	EPI_ISL_240175	A/Iowa/36/2016	2016-11-15	Centers for Disease Control and Prevention	Iowa State Hygienic Laboratory
12608	EPI_ISL_240176	A/Iowa/35/2016	2016-11-14	Centers for Disease Control and Prevention	Iowa State Hygienic Laboratory
12609	EPI_ISL_240177	A/Minnesota/80/2016	2016-11-12	Centers for Disease Control and Prevention	Minnesota Department of Health
12610	EPI_ISL_240178	A/Indiana/43/2016	2016-11-29	Centers for Disease Control and Prevention	Indiana State Department of Health Laboratories
12611	EPI_ISL_240179	A/Kentucky/30/2016	2016-12-05	Centers for Disease Control and Prevention	Kentucky Division of Laboratory Services
12612	EPI_ISL_240180	A/Texas/191/2016	2016-12-03	Centers for Disease Control and Prevention	Texas Department of State Health Services-Laboratory Services
12613	EPI_ISL_240181	A/Massachusetts/40/2016	2016-11-18	Centers for Disease Control and Prevention	Massachusetts Department of Public Health
12614	EPI_ISL_240182	A/Delaware/37/2016	2016-12-04	Centers for Disease Control and Prevention	Delaware Public Health Lab
12615	EPI_ISL_240184	A/Montana/62/2016	2016-11-22	Centers for Disease Control and Prevention	Montana Laboratory Services Bureau
12616	EPI_ISL_240185	A/Montana/64/2016	2016-12-03	Centers for Disease Control and Prevention	Montana Laboratory Services Bureau
12617	EPI_ISL_240186	A/California/165/2016	2016-11-17	Centers for Disease Control and Prevention	California Department of Health Services
12618	EPI_ISL_240187	A/California/166/2016	2016-11-17	Centers for Disease Control and Prevention	California Department of Health Services
12619	EPI_ISL_240188	A/California/164/2016	2016	Centers for Disease Control and Prevention	California Department of Health Services
12620	EPI_ISL_240189	A/California/168/2016	2016-11-25	Centers for Disease Control and Prevention	California Department of Health Services
12621	EPI_ISL_240190	A/California/167/2016	2016-11-24	Centers for Disease Control and Prevention	California Department of Health Services
12622	EPI_ISL_240191	A/California/169/2016	2016-11-25	Centers for Disease Control and Prevention	California Department of Health Services
12623	EPI_ISL_240192	A/New_Hampshire/25/2016	2016-11-27	Centers for Disease Control and Prevention	New Hampshire Public Health Laboratories
12624	EPI_ISL_240193	A/Tennessee/32/2016	2016-12-05	Centers for Disease Control and Prevention	Tennessee Department of Health Laboratory-Nashville
12625	EPI_ISL_240194	A/Tennessee/33/2016	2016-12-06	Centers for Disease Control and Prevention	Tennessee Department of Health Laboratory-Nashville
12626	EPI_ISL_240195	A/Arizona/78/2016	2016-11-24	Centers for Disease Control and Prevention	Arizona Department of Health Services
12627	EPI_ISL_240196	A/Arizona/77/2016	2016-11-22	Centers for Disease Control and Prevention	Arizona Department of Health Services
12628	EPI_ISL_240197	A/Hawaii/96/2016	2016-11-15	Centers for Disease Control and Prevention	State of Hawaii Department of Health
12629	EPI_ISL_240198	A/Hawaii/97/2016	2016-11-21	Centers for Disease Control and Prevention	State of Hawaii Department of Health
12630	EPI_ISL_240199	A/Oregon/22/2016	2016-11-26	Centers for Disease Control and Prevention	Oregon Public Health Laboratory
12631	EPI_ISL_240200	A/Oregon/23/2016	2016-11-26	Centers for Disease Control and Prevention	Oregon Public Health Laboratory
12632	EPI_ISL_240201	A/Iowa/37/2016	2016-11-24	Centers for Disease Control and Prevention	Iowa State Hygienic Laboratory
12633	EPI_ISL_240202	A/Iowa/38/2016	2016-12-04	Centers for Disease Control and Prevention	Iowa State Hygienic Laboratory
12634	EPI_ISL_240203	A/West_Virginia/10/2016	2016-11-25	Centers for Disease Control and Prevention	West Virginia Office of Laboratory Services
12635	EPI_ISL_240204	A/West_Virginia/11/2016	2016-12-07	Centers for Disease Control and Prevention	West Virginia Office of Laboratory Services
12636	EPI_ISL_240205	A/North_Carolina/62/2016	2016-12-02	Centers for Disease Control and Prevention	North Carolina State Laboratory of Public Health
12637	EPI_ISL_240206	A/North_Carolina/63/2016	2016-12-08	Centers for Disease Control and Prevention	North Carolina State Laboratory of Public Health
12638	EPI_ISL_240207	A/Florida/100/2016	2016-11-27	Centers for Disease Control and Prevention	Florida Department of Health-Tampa
12639	EPI_ISL_240208	A/Florida/101/2016	2016-11-29	Centers for Disease Control and Prevention	Florida Department of Health-Tampa
12640	EPI_ISL_240209	A/Florida/98/2016	2016-11-20	Centers for Disease Control and Prevention	Florida Department of Health-Tampa
12641	EPI_ISL_240210	A/Illinois/50/2016	2016-12-10	Centers for Disease Control and Prevention	Illinois Department of Public Health-Carbondale
12642	EPI_ISL_240212	A/Wisconsin/98/2016	2016-12-06	Centers for Disease Control and Prevention	Wisconsin State Laboratory of Hygiene
12643	EPI_ISL_240214	A/Maine/24/2016	2016-12-08	Centers for Disease Control and Prevention	Maine Health and Environmental Testing Laboratory
12644	EPI_ISL_240216	A/Maine/25/2016	2016-12-14	Centers for Disease Control and Prevention	Maine Health and Environmental Testing Laboratory
12645	EPI_ISL_240218	A/Florida/103/2016	2016-12-08	Centers for Disease Control and Prevention	Florida Department of Health-Jacksonville
12646	EPI_ISL_240220	A/Florida/102/2016	2016-12-01	Centers for Disease Control and Prevention	Florida Department of Health-Jacksonville
12647	EPI_ISL_240222	A/Oklahoma/17/2016	2016-11-30	Centers for Disease Control and Prevention	Oklahoma State Department of Health
12648	EPI_ISL_240224	A/Oklahoma/18/2016	2016-12-02	Centers for Disease Control and Prevention	Oklahoma State Department of Health
12649	EPI_ISL_240316	A/Michigan/114/2016	2016-11-26	Centers for Disease Control and Prevention	Michigan Department of Community Health
12650	EPI_ISL_240338	A/New_Jersey/26/2016	2016-11-17	Centers for Disease Control and Prevention	New Jersey Department of Health & Senior Services
12651	EPI_ISL_272879	A/Alaska/17/2017	2017-06-23	Centers for Disease Control and Prevention	Alaska State Virology Lab
12652	EPI_ISL_272880	A/Arizona/42/2017	2017-06-18	Centers for Disease Control and Prevention	Arizona Department of Health Services
12653	EPI_ISL_272881	A/Arizona/43/2017	2017-06-22	Centers for Disease Control and Prevention	Arizona Department of Health Services
12654	EPI_ISL_272899	A/Florida/43/2017	2017-06-20	Centers for Disease Control and Prevention	Florida Department of Health-Jacksonville
12655	EPI_ISL_272900	A/Florida/44/2017	2017-06-23	Centers for Disease Control and Prevention	Florida Department of Health-Jacksonville
12656	EPI_ISL_272901	A/Florida/45/2017	2017-06-25	Centers for Disease Control and Prevention	Florida Department of Health-Tampa
12657	EPI_ISL_272902	A/Florida/46/2017	2017-07-05	Centers for Disease Control and Prevention	Florida Department of Health-Tampa
12658	EPI_ISL_272904	A/Hawaii/31/2017	2017-06-08	Centers for Disease Control and Prevention	State of Hawaii Department of Health
12659	EPI_ISL_272905	A/Hawaii/32/2017	2017-06-15	Centers for Disease Control and Prevention	State of Hawaii Department of Health
12660	EPI_ISL_272915	A/Louisiana/37/2017	2017-05-13	Centers for Disease Control and Prevention	Louisiana Department of Health and Hospitals
12661	EPI_ISL_272917	A/Michigan/267/2017	2017-06-17	Centers for Disease Control and Prevention	Michigan Department of Community Health
12662	EPI_ISL_272918	A/Michigan/268/2017	2017-06-19	Centers for Disease Control and Prevention	Michigan Department of Community Health
12663	EPI_ISL_272929	A/Tennessee/36/2017	2017-03-27	Centers for Disease Control and Prevention	Vanderbilt University Medical Center
12664	EPI_ISL_272930	A/Texas/275/2017	2017-06-29	Centers for Disease Control and Prevention	Texas Department of State Health Services-Laboratory Services
12665	EPI_ISL_272942	A/West_Virginia/20/2017	2017-06-06	Centers for Disease Control and Prevention	West Virginia Office of Laboratory Services
12666	EPI_ISL_272943	A/West_Virginia/21/2017	2017-06-08	Centers for Disease Control and Prevention	West Virginia Office of Laboratory Services
12667	EPI_ISL_272945	A/Wisconsin/315/2017	2017-06-23	Centers for Disease Control and Prevention	Wisconsin State Laboratory of Hygiene
12668	EPI_ISL_272946	A/Wisconsin/316/2017	2017-07-07	Centers for Disease Control and Prevention	Wisconsin State Laboratory of Hygiene
12669	EPI_ISL_305012	A/Tennessee/69/2017	2017-11-07	Centers for Disease Control and Prevention	St. Jude Children's Research Hospital
12670	EPI_ISL_305013	A/Tennessee/70/2017	2017-11-10	Centers for Disease Control and Prevention	St. Jude Children's Research Hospital
12671	EPI_ISL_305014	A/Tennessee/72/2017	2017-11-27	Centers for Disease Control and Prevention	St. Jude Children's Research Hospital
12672	EPI_ISL_305015	A/Tennessee/73/2017	2017-12-01	Centers for Disease Control and Prevention	St. Jude Children's Research Hospital
12673	EPI_ISL_305016	A/Tennessee/74/2017	2017-12-04	Centers for Disease Control and Prevention	St. Jude Children's Research Hospital
12674	EPI_ISL_305017	A/North_Carolina/17/2018	2018-02-04	Centers for Disease Control and Prevention	North Carolina State Laboratory of Public Health
12675	EPI_ISL_305018	A/New_Mexico/14/2018	2018-02-23	Centers for Disease Control and Prevention	New Mexico Department of Health
12676	EPI_ISL_305021	A/North_Dakota/16/2018	2018-03-06	Centers for Disease Control and Prevention	North Dakota Department of Health
12677	EPI_ISL_305022	A/North_Dakota/15/2018	2018-03-05	Centers for Disease Control and Prevention	North Dakota Department of Health
12678	EPI_ISL_305023	A/Idaho/08/2018	2018-02-14	Centers for Disease Control and Prevention	State of Idaho Bureau of Laboratories
12679	EPI_ISL_305025	A/Wyoming/12/2018	2018-02-21	Centers for Disease Control and Prevention	Wyoming Public Health Laboratory
12680	EPI_ISL_305026	A/Wyoming/11/2018	2018-02-21	Centers for Disease Control and Prevention	Wyoming Public Health Laboratory
12681	EPI_ISL_305027	A/New_Hampshire/14/2018	2018-02-19	Centers for Disease Control and Prevention	New Hampshire Public Health Laboratories
12682	EPI_ISL_305028	A/New_Hampshire/15/2018	2018-02-26	Centers for Disease Control and Prevention	New Hampshire Public Health Laboratories
12683	EPI_ISL_305029	A/Texas/86/2018	2018-02-20	Centers for Disease Control and Prevention	Dallas County Health and Human Services
12684	EPI_ISL_305030	A/Georgia/18/2018	2018-02-23	Centers for Disease Control and Prevention	Georgia Public Health Laboratory
12685	EPI_ISL_305031	A/Georgia/17/2018	2018-02-21	Centers for Disease Control and Prevention	Georgia Public Health Laboratory
12686	EPI_ISL_305036	A/Alaska/11/2018	2018-02-20	Centers for Disease Control and Prevention	Alaska State Virology Lab
12687	EPI_ISL_305037	A/Kentucky/14/2018	2018-02-20	Centers for Disease Control and Prevention	Kentucky Division of Laboratory Services
12688	EPI_ISL_305038	A/Kentucky/12/2018	2018-02-11	Centers for Disease Control and Prevention	Kentucky Division of Laboratory Services
12689	EPI_ISL_305040	A/Indiana/13/2018	2018-02-28	Centers for Disease Control and Prevention	Indiana State Department of Health Laboratories
12690	EPI_ISL_305041	A/Illinois/18/2018	2018-03-07	Centers for Disease Control and Prevention	Illinois Department of Public Health-Carbondale
12691	EPI_ISL_305042	A/Indiana/12/2018	2018-02-21	Centers for Disease Control and Prevention	Indiana State Department of Health Laboratories
12692	EPI_ISL_305044	A/Iowa/18/2018	2018-02-15	Centers for Disease Control and Prevention	Iowa State Hygienic Laboratory
12693	EPI_ISL_305045	A/Iowa/19/2018	2018-02-20	Centers for Disease Control and Prevention	Iowa State Hygienic Laboratory
12694	EPI_ISL_305048	A/Massachusetts/16/2018	2018-02-26	Centers for Disease Control and Prevention	Massachusetts Department of Public Health
12695	EPI_ISL_305049	A/Massachusetts/17/2018	2018-02-28	Centers for Disease Control and Prevention	Massachusetts Department of Public Health
12696	EPI_ISL_305050	A/Massachusetts/23/2017	2017-12-29	Centers for Disease Control and Prevention	Massachusetts Department of Public Health
12697	EPI_ISL_305053	A/Missouri/18/2018	2018-02-26	Centers for Disease Control and Prevention	Missouri Department. of Health & Senior Services
12698	EPI_ISL_305054	A/Missouri/20/2018	2018-03-02	Centers for Disease Control and Prevention	Missouri Department. of Health & Senior Services
12699	EPI_ISL_305055	A/Michigan/45/2018	2018-02-14	Centers for Disease Control and Prevention	Michigan Department of Community Health
12700	EPI_ISL_305056	A/Michigan/47/2018	2018-02-17	Centers for Disease Control and Prevention	Michigan Department of Community Health
12701	EPI_ISL_305057	A/Wisconsin/67/2018	2018-02-18	Centers for Disease Control and Prevention	Wisconsin State Laboratory of Hygiene
12702	EPI_ISL_305058	A/Wisconsin/68/2018	2018-02-23	Centers for Disease Control and Prevention	Wisconsin State Laboratory of Hygiene
12703	EPI_ISL_305060	A/Alabama/09/2018	2018-01-16	Centers for Disease Control and Prevention	ADPH Bureau of Clinical Laboratories
12704	EPI_ISL_305061	A/Tennessee/16/2018	2018-02-23	Centers for Disease Control and Prevention	Tennessee Department of Health Laboratory-Nashville
12705	EPI_ISL_305062	A/Tennessee/15/2018	2018-02-22	Centers for Disease Control and Prevention	Tennessee Department of Health Laboratory-Nashville
12706	EPI_ISL_305063	A/Oklahoma/17/2018	2018-03-05	Centers for Disease Control and Prevention	Oklahoma State Department of Health
12707	EPI_ISL_305064	A/Oklahoma/16/2018	2018-03-01	Centers for Disease Control and Prevention	Oklahoma State Department of Health
12708	EPI_ISL_305068	A/Hawaii/20/2018	2018-02-09	Centers for Disease Control and Prevention	State of Hawaii Department of Health
12709	EPI_ISL_305069	A/Hawaii/23/2018	2018-02-12	Centers for Disease Control and Prevention	State of Hawaii Department of Health
12710	EPI_ISL_305070	A/Hawaii/21/2018	2018-02-10	Centers for Disease Control and Prevention	State of Hawaii Department of Health
12711	EPI_ISL_305071	A/Hawaii/18/2018	2018-02-08	Centers for Disease Control and Prevention	State of Hawaii Department of Health
12712	EPI_ISL_305072	A/Hawaii/14/2018	2018-02-02	Centers for Disease Control and Prevention	State of Hawaii Department of Health
12713	EPI_ISL_305073	A/Hawaii/22/2018	2018-02-11	Centers for Disease Control and Prevention	State of Hawaii Department of Health
12714	EPI_ISL_305074	A/Hawaii/16/2018	2018-02-04	Centers for Disease Control and Prevention	State of Hawaii Department of Health
12715	EPI_ISL_305078	A/South_Dakota/17/2018	2018-02-25	Centers for Disease Control and Prevention	South Dakota Public Health Lab
12716	EPI_ISL_305079	A/South_Dakota/16/2018	2018-02-13	Centers for Disease Control and Prevention	South Dakota Public Health Lab
12717	EPI_ISL_305084	A/Texas/07/2018	2018-01-08	Centers for Disease Control and Prevention	San Antonio Metropolitan Health
12718	EPI_ISL_305086	A/Texas/89/2018	2018-01-18	Centers for Disease Control and Prevention	San Antonio Metropolitan Health
12719	EPI_ISL_305087	A/Washington/59/2018	2018-03-01	Centers for Disease Control and Prevention	Seattle & King County Public Health Lab
12720	EPI_ISL_305088	A/Washington/346/2017	2017-12-23	Centers for Disease Control and Prevention	Washington State Public Health Laboratory
12721	EPI_ISL_305089	A/Washington/57/2018	2018-02-19	Centers for Disease Control and Prevention	Washington State Public Health Laboratory
12722	EPI_ISL_305091	A/Delaware/16/2018	2018-02-26	Centers for Disease Control and Prevention	Delaware Public Health Lab
12723	EPI_ISL_305092	A/Delaware/17/2018	2018-02-26	Centers for Disease Control and Prevention	Delaware Public Health Lab
12724	EPI_ISL_305094	A/West_Virginia/12/2018	2018-02-22	Centers for Disease Control and Prevention	West Virginia Office of Laboratory Services
12725	EPI_ISL_305096	A/Minnesota/18/2018	2018-02-21	Centers for Disease Control and Prevention	Minnesota Department of Health
12726	EPI_ISL_305097	A/Minnesota/19/2018	2018-02-23	Centers for Disease Control and Prevention	Minnesota Department of Health
12727	EPI_ISL_305099	A/Florida/28/2018	2018-02-22	Centers for Disease Control and Prevention	Florida Department of Health-Tampa
12728	EPI_ISL_305100	A/Florida/30/2018	2018-02-23	Centers for Disease Control and Prevention	Florida Department of Health-Tampa
12729	EPI_ISL_305101	A/Utah/13/2018	2018-02-02	Centers for Disease Control and Prevention	Utah Department of Health
12730	EPI_ISL_305102	A/Utah/15/2018	2018-02-22	Centers for Disease Control and Prevention	Utah Department of Health
12731	EPI_ISL_305281	A/Iowa/12/2018	2018-01-01	Centers for Disease Control and Prevention	New York State Department of Health
12732	EPI_ISL_305282	A/South_Dakota/11/2018	2018-01-20	Centers for Disease Control and Prevention	New York State Department of Health
12733	EPI_ISL_305283	A/North_Carolina/11/2018	2018-01-19	Centers for Disease Control and Prevention	New York State Department of Health
12734	EPI_ISL_305284	A/Virginia/13/2018	2018-01-16	Centers for Disease Control and Prevention	New York State Department of Health
12735	EPI_ISL_305285	A/Kansas/09/2018	2018-01-05	Centers for Disease Control and Prevention	New York State Department of Health
12736	EPI_ISL_305287	A/South_Dakota/15/2018	2018-01-23	Centers for Disease Control and Prevention	New York State Department of Health
12737	EPI_ISL_305288	A/South_Dakota/12/2018	2018-01-21	Centers for Disease Control and Prevention	New York State Department of Health
12738	EPI_ISL_305289	A/Pennsylvania/51/2018	2018-01-16	Centers for Disease Control and Prevention	New York State Department of Health
12739	EPI_ISL_305290	A/Virginia/12/2018	2018-01-15	Centers for Disease Control and Prevention	New York State Department of Health
12740	EPI_ISL_305291	A/Iowa/14/2018	2018-01-04	Centers for Disease Control and Prevention	New York State Department of Health
12741	EPI_ISL_305292	A/Kansas/10/2018	2018-01-08	Centers for Disease Control and Prevention	New York State Department of Health
12742	EPI_ISL_305294	A/South_Dakota/14/2018	2018-01-22	Centers for Disease Control and Prevention	New York State Department of Health
12743	EPI_ISL_305295	A/Kansas/13/2018	2018-01-17	Centers for Disease Control and Prevention	New York State Department of Health
12744	EPI_ISL_305296	A/Pennsylvania/50/2018	2018-01-16	Centers for Disease Control and Prevention	New York State Department of Health
12745	EPI_ISL_305297	A/Virginia/14/2018	2018-01-16	Centers for Disease Control and Prevention	New York State Department of Health
12746	EPI_ISL_305298	A/Iowa/13/2018	2018-01-02	Centers for Disease Control and Prevention	New York State Department of Health
12747	EPI_ISL_305299	A/Kansas/08/2018	2018-01-03	Centers for Disease Control and Prevention	New York State Department of Health
12748	EPI_ISL_305301	A/Pennsylvania/53/2018	2018-01-18	Centers for Disease Control and Prevention	New York State Department of Health
12749	EPI_ISL_305302	A/South_Dakota/13/2018	2018-01-21	Centers for Disease Control and Prevention	New York State Department of Health
12750	EPI_ISL_305303	A/North_Carolina/09/2018	2018-01-16	Centers for Disease Control and Prevention	New York State Department of Health
12751	EPI_ISL_305304	A/Virginia/15/2018	2018-01-18	Centers for Disease Control and Prevention	New York State Department of Health
12752	EPI_ISL_305305	A/Iowa/15/2018	2018-01-09	Centers for Disease Control and Prevention	New York State Department of Health
12753	EPI_ISL_305306	A/Kansas/11/2018	2018-01-09	Centers for Disease Control and Prevention	New York State Department of Health
12754	EPI_ISL_305793	A/Tennessee/77/2017	2017-11-13	Centers for Disease Control and Prevention	St. Jude Children's Research Hospital
12755	EPI_ISL_305796	A/North_Carolina/02/2018	2018-01-10	Centers for Disease Control and Prevention	North Carolina State Laboratory of Public Health
12756	EPI_ISL_305799	A/Maryland/13/2018	2018-02-08	Centers for Disease Control and Prevention	Maryland Department of Health and Mental Hygiene
12757	EPI_ISL_305800	A/Maryland/14/2018	2018-02-26	Centers for Disease Control and Prevention	Maryland Department of Health and Mental Hygiene
12758	EPI_ISL_305802	A/Colorado/15/2018	2018-02-24	Centers for Disease Control and Prevention	Colorado Department of Health Lab
12759	EPI_ISL_305803	A/Colorado/17/2018	2018-03-05	Centers for Disease Control and Prevention	Colorado Department of Health Lab
12760	EPI_ISL_305804	A/Alaska/16/2018	2018-03-05	Centers for Disease Control and Prevention	Alaska State Virology Lab
12761	EPI_ISL_305805	A/Alaska/13/2018	2018-03-02	Centers for Disease Control and Prevention	Alaska State Virology Lab
12762	EPI_ISL_305807	A/Illinois/13/2018	2018-02-18	Centers for Disease Control and Prevention	Illinois Department of Public Health-Carbondale
12763	EPI_ISL_305814	A/Missouri/07/2018	2018-01-16	Centers for Disease Control and Prevention	Missouri Department. of Health & Senior Services
12764	EPI_ISL_305820	A/Arizona/13/2018	2018-01-23	Centers for Disease Control and Prevention	Arizona Department of Health Services
12765	EPI_ISL_305821	A/Arizona/12/2018	2018-01-22	Centers for Disease Control and Prevention	Arizona Department of Health Services
12766	EPI_ISL_305822	A/Arizona/15/2018	2018-02-11	Centers for Disease Control and Prevention	Arizona Department of Health Services
12767	EPI_ISL_305823	A/Arizona/16/2018	2018-02-11	Centers for Disease Control and Prevention	Arizona Department of Health Services
12768	EPI_ISL_305824	A/California/42/2018	2018-02-15	Centers for Disease Control and Prevention	California Department of Health Services
12769	EPI_ISL_305841	A/Montana/16/2018	2018-02-18	Centers for Disease Control and Prevention	Montana Laboratory Services Bureau
12770	EPI_ISL_305842	A/Montana/17/2018	2018-02-26	Centers for Disease Control and Prevention	Montana Laboratory Services Bureau
12771	EPI_ISL_306195	A/North_Carolina/20/2018	2018-01-24	Centers for Disease Control and Prevention	North Carolina State Laboratory of Public Health
12772	EPI_ISL_306197	A/New_York/01/2018	2018-01-10	Centers for Disease Control and Prevention	New York State Department of Health
12773	EPI_ISL_306198	A/New_Mexico/15/2018	2018-03-06	Centers for Disease Control and Prevention	New Mexico Department of Health
12774	EPI_ISL_306199	A/New_Mexico/06/2018	2018-01-16	Centers for Disease Control and Prevention	New Mexico Department of Health
12775	EPI_ISL_306200	A/Maine/16/2018	2018-02-22	Centers for Disease Control and Prevention	Maine Health and Environmental Testing Laboratory
12776	EPI_ISL_306201	A/Maine/18/2018	2018-03-03	Centers for Disease Control and Prevention	Maine Health and Environmental Testing Laboratory
12777	EPI_ISL_306202	A/Idaho/10/2018	2018-03-13	Centers for Disease Control and Prevention	State of Idaho Bureau of Laboratories
12778	EPI_ISL_306204	A/Vermont/13/2018	2018-03-12	Centers for Disease Control and Prevention	Vermont Department of Health Laboratory
12779	EPI_ISL_306205	A/Wyoming/14/2018	2018-03-06	Centers for Disease Control and Prevention	Wyoming Public Health Laboratory
12780	EPI_ISL_306207	A/New_Hampshire/18/2018	2018-03-15	Centers for Disease Control and Prevention	New Hampshire Public Health Laboratories
12781	EPI_ISL_306210	A/Kentucky/18/2018	2018-03-05	Centers for Disease Control and Prevention	Kentucky Division of Laboratory Services
12782	EPI_ISL_306211	A/Kentucky/17/2018	2018-02-24	Centers for Disease Control and Prevention	Kentucky Division of Laboratory Services
12783	EPI_ISL_306212	A/Connecticut/19/2018	2018-03-02	Centers for Disease Control and Prevention	Connecticut Department. of Public Health
12784	EPI_ISL_306213	A/Connecticut/20/2018	2018-03-07	Centers for Disease Control and Prevention	Connecticut Department. of Public Health
12785	EPI_ISL_306214	A/Oregon/14/2018	2018-02-02	Centers for Disease Control and Prevention	Oregon Public Health Laboratory
12786	EPI_ISL_306215	A/Oregon/17/2018	2018-02-14	Centers for Disease Control and Prevention	Oregon Public Health Laboratory
12787	EPI_ISL_306216	A/Oregon/15/2018	2018-02-05	Centers for Disease Control and Prevention	Oregon Public Health Laboratory
12788	EPI_ISL_306217	A/Oregon/18/2018	2018-02-20	Centers for Disease Control and Prevention	Oregon Public Health Laboratory
12789	EPI_ISL_306218	A/Indiana/16/2018	2018-03-06	Centers for Disease Control and Prevention	Indiana State Department of Health Laboratories
12790	EPI_ISL_306219	A/Indiana/17/2018	2018-03-13	Centers for Disease Control and Prevention	Indiana State Department of Health Laboratories
12791	EPI_ISL_306220	A/Iowa/20/2018	2018-02-27	Centers for Disease Control and Prevention	Iowa State Hygienic Laboratory
12792	EPI_ISL_306221	A/Iowa/23/2018	2018-03-02	Centers for Disease Control and Prevention	Iowa State Hygienic Laboratory
12793	EPI_ISL_306222	A/Michigan/50/2018	2018-02-28	Centers for Disease Control and Prevention	Michigan Department of Community Health
12794	EPI_ISL_306223	A/Michigan/52/2018	2018-03-11	Centers for Disease Control and Prevention	Michigan Department of Community Health
12795	EPI_ISL_306224	A/Wisconsin/77/2018	2018-03-11	Centers for Disease Control and Prevention	Wisconsin State Laboratory of Hygiene
12796	EPI_ISL_306225	A/Wisconsin/78/2018	2018-03-17	Centers for Disease Control and Prevention	Wisconsin State Laboratory of Hygiene
12797	EPI_ISL_306226	A/Hawaii/27/2018	2018-02-14	Centers for Disease Control and Prevention	State of Hawaii Department of Health
12798	EPI_ISL_306227	A/Hawaii/29/2018	2018-02-28	Centers for Disease Control and Prevention	State of Hawaii Department of Health
12799	EPI_ISL_306230	A/California/08/2018	2018-01-03	Centers for Disease Control and Prevention	California Department of Health Services
12800	EPI_ISL_306233	A/Virginia/19/2018	2018-02-20	Centers for Disease Control and Prevention	Virginia Division of Consolidated Laboratories
12801	EPI_ISL_306234	A/Virginia/20/2018	2018-02-20	Centers for Disease Control and Prevention	Virginia Division of Consolidated Laboratories
12802	EPI_ISL_306238	A/Washington/67/2018	2018-03-04	Centers for Disease Control and Prevention	Washington State Public Health Laboratory
12803	EPI_ISL_306239	A/Washington/68/2018	2018-03-05	Centers for Disease Control and Prevention	Washington State Public Health Laboratory
12804	EPI_ISL_306242	A/Florida/36/2018	2018-02-27	Centers for Disease Control and Prevention	Florida Department of Health-Tampa
12805	EPI_ISL_306243	A/Florida/37/2018	2018-03-07	Centers for Disease Control and Prevention	Florida Department of Health-Tampa
12806	EPI_ISL_306245	A/Utah/17/2018	2018-02-11	Centers for Disease Control and Prevention	Utah Department of Health
12807	EPI_ISL_306246	A/New_Jersey/38/2017	2017-12-07	Centers for Disease Control and Prevention	New Jersey Department of Health & Senior Services
12808	EPI_ISL_306261	A/Pennsylvania/285/2017	2017-12-14	Centers for Disease Control and Prevention	Children's Hospital of Pittsburgh UPMC
12809	EPI_ISL_338546	A/New_Jersey/48/2018	2018-11-28	Centers for Disease Control and Prevention	New Jersey Department of Health & Senior Services
12810	EPI_ISL_338567	A/New_Hampshire/01/2019	2019-01-01	Centers for Disease Control and Prevention	New Hampshire Public Health Laboratories
12811	EPI_ISL_338589	A/Texas/03/2019	2019-01-10	Centers for Disease Control and Prevention	Dallas County Health and Human Services
12812	EPI_ISL_338590	A/Texas/04/2019	2019-01-10	Centers for Disease Control and Prevention	Dallas County Health and Human Services
12813	EPI_ISL_338591	A/Nebraska/18/2018	2018-12-22	Centers for Disease Control and Prevention	Nebraska Public Health Lab
12814	EPI_ISL_338593	A/Mississippi/01/2019	2019-01-03	Centers for Disease Control and Prevention	Mississippi Public Health Laboratory
12815	EPI_ISL_338594	A/Mississippi/03/2019	2019-01-10	Centers for Disease Control and Prevention	Mississippi Public Health Laboratory
12816	EPI_ISL_338595	A/Indiana/44/2018	2018-12-31	Centers for Disease Control and Prevention	Indiana State Department of Health Laboratories
12817	EPI_ISL_338596	A/Alabama/04/2019	2019-01-03	Centers for Disease Control and Prevention	ADPH Bureau of Clinical Laboratories
12818	EPI_ISL_338597	A/Alabama/05/2019	2019-01-03	Centers for Disease Control and Prevention	ADPH Bureau of Clinical Laboratories
12819	EPI_ISL_338598	A/Louisiana/01/2019	2019-01-07	Centers for Disease Control and Prevention	Louisiana Department of Health and Hospitals
12820	EPI_ISL_338599	A/Louisiana/03/2019	2019-01-09	Centers for Disease Control and Prevention	Louisiana Department of Health and Hospitals
12821	EPI_ISL_338600	A/South_Dakota/04/2019	2019-01-13	Centers for Disease Control and Prevention	South Dakota Public Health Lab
12822	EPI_ISL_338601	A/South_Dakota/03/2019	2019-01-11	Centers for Disease Control and Prevention	South Dakota Public Health Lab
12823	EPI_ISL_338602	A/Michigan/418/2018	2018-11-26	Centers for Disease Control and Prevention	Michigan Department of Community Health
12824	EPI_ISL_338720	A/Pennsylvania/509/2018	2018-12-13	Centers for Disease Control and Prevention	Pennsylvania Department of Health
12825	EPI_ISL_338728	A/Texas/150/2018	2018-12-09	Centers for Disease Control and Prevention	San Antonio Metropolitan Health
12826	EPI_ISL_404537	A/Connecticut/41/2019	2019-12-11	Centers for Disease Control and Prevention	Connecticut Department. of Public Health
12827	EPI_ISL_404540	A/Maine/43/2019	2019-12-14	Centers for Disease Control and Prevention	Maine Health and Environmental Testing Laboratory
12828	EPI_ISL_404541	A/Maine/44/2019	2019-12-17	Centers for Disease Control and Prevention	Maine Health and Environmental Testing Laboratory
12829	EPI_ISL_404543	A/Delaware/58/2019	2019-12-18	Centers for Disease Control and Prevention	Delaware Public Health Lab
12830	EPI_ISL_404544	A/Delaware/57/2019	2019-12-13	Centers for Disease Control and Prevention	Delaware Public Health Lab
12831	EPI_ISL_404548	A/New_Hampshire/40/2019	2019-12-16	Centers for Disease Control and Prevention	New Hampshire Public Health Laboratories
12832	EPI_ISL_404551	A/New_Jersey/43/2019	2019-12-02	Centers for Disease Control and Prevention	New Jersey Department of Health & Senior Services
12833	EPI_ISL_404556	A/Pennsylvania/1036/2019	2019-12-13	Centers for Disease Control and Prevention	Pennsylvania Department of Health
12834	EPI_ISL_404558	A/New_York/57/2019	2019-12-10	Centers for Disease Control and Prevention	New York State Department of Health
12835	EPI_ISL_404599	A/Colorado/51/2019	2019-12-25	Centers for Disease Control and Prevention	Colorado Department of Health Lab
12836	EPI_ISL_404600	A/Alaska/59/2019	2019-12-18	Centers for Disease Control and Prevention	Alaska State Virology Lab
12837	EPI_ISL_404601	A/Texas/411/2019	2019-12-04	Centers for Disease Control and Prevention	San Antonio Metropolitan Health
12838	EPI_ISL_404602	A/Hawaii/83/2019	2019-12-10	Centers for Disease Control and Prevention	State of Hawaii Department of Health
12839	EPI_ISL_404603	A/Hawaii/85/2019	2019-12-16	Centers for Disease Control and Prevention	State of Hawaii Department of Health
12840	EPI_ISL_404604	A/California/01/2020	2020-01-02	Centers for Disease Control and Prevention	California Department of Health Services
12841	EPI_ISL_404613	A/New_York/61/2019	2019-12-23	Centers for Disease Control and Prevention	New York State Department of Health
12842	EPI_ISL_404615	A/Wisconsin/590/2019	2019-12-26	Centers for Disease Control and Prevention	Wisconsin State Laboratory of Hygiene
12843	EPI_ISL_14036111	A/Rhode_Island/37/2022	2022-06-22	Centers for Disease Control and Prevention	Rhode Island Department of Health
12844	EPI_ISL_14036112	A/Colorado/29/2022	2022-06-06	Centers for Disease Control and Prevention	Colorado Department of Health Lab
12845	EPI_ISL_14036116	A/Oregon/29/2022	2022-06-10	Centers for Disease Control and Prevention	Oregon Public Health Laboratory
12846	EPI_ISL_14036117	A/Hawaii/21/2022	2022-06-15	Centers for Disease Control and Prevention	State of Hawaii Department of Health
12847	EPI_ISL_14036119	A/Hawaii/22/2022	2022-06-16	Centers for Disease Control and Prevention	State of Hawaii Department of Health
12848	EPI_ISL_14036121	A/Alaska/22/2022	2022-06-14	Centers for Disease Control and Prevention	Alaska State Virology Lab
12849	EPI_ISL_14036122	A/New_Jersey/27/2022	2022-06-21	Centers for Disease Control and Prevention	New Jersey Department of Health & Senior Services
12850	EPI_ISL_14036123	A/Rhode_Island/39/2022	2022-06-22	Centers for Disease Control and Prevention	Rhode Island Department of Health
12851	EPI_ISL_14036124	A/Washington/31/2022	2022-06-14	Centers for Disease Control and Prevention	Washington State Public Health Laboratory
12852	EPI_ISL_14036125	A/Idaho/29/2022	2022-06-05	Centers for Disease Control and Prevention	State of Idaho Bureau of Laboratories
12853	EPI_ISL_14036127	A/Connecticut/28/2022	2022-06-20	Centers for Disease Control and Prevention	Connecticut Department. of Public Health
12854	EPI_ISL_14036128	A/New_Jersey/26/2022	2022-06-19	Centers for Disease Control and Prevention	New Jersey Department of Health & Senior Services
12855	EPI_ISL_14036129	A/Arizona/38/2022	2022-06-22	Centers for Disease Control and Prevention	Arizona Department of Health Services
12856	EPI_ISL_14036130	A/Colorado/30/2022	2022-06-06	Centers for Disease Control and Prevention	Colorado Department of Health Lab
12857	EPI_ISL_14036131	A/Alaska/23/2022	2022-06-16	Centers for Disease Control and Prevention	Alaska State Virology Lab
12858	EPI_ISL_14036136	A/Connecticut/29/2022	2022-06-24	Centers for Disease Control and Prevention	Connecticut Department. of Public Health
12859	EPI_ISL_14036140	A/Ohio/23/2022	2022-06-14	Centers for Disease Control and Prevention	Ohio Department of Health Laboratories
12860	EPI_ISL_14036146	A/Pennsylvania/41/2022	2022-03-02	Centers for Disease Control and Prevention	Pennsylvania Department of Health
12861	EPI_ISL_14036148	A/Ohio/24/2022	2022-06-19	Centers for Disease Control and Prevention	Ohio Department of Health Laboratories
12862	EPI_ISL_14036149	A/Rhode_Island/38/2022	2022-06-22	Centers for Disease Control and Prevention	Rhode Island Department of Health
12863	EPI_ISL_14036152	A/Washington/30/2022	2022-06-10	Centers for Disease Control and Prevention	Washington State Public Health Laboratory
12864	EPI_ISL_14036158	A/Nevada/31/2022	2022-06-27	Centers for Disease Control and Prevention	Southern Nevada Public Health Lab
12865	EPI_ISL_14036159	A/Arizona/36/2022	2022-06-17	Centers for Disease Control and Prevention	Arizona Department of Health Services
12866	EPI_ISL_14036160	A/Nevada/30/2022	2022-06-27	Centers for Disease Control and Prevention	Southern Nevada Public Health Lab
12867	EPI_ISL_14036161	A/New_Jersey/25/2022	2022-06-15	Centers for Disease Control and Prevention	New Jersey Department of Health & Senior Services
12868	EPI_ISL_14036164	A/Pennsylvania/42/2022	2022-06-14	Centers for Disease Control and Prevention	Pennsylvania Department of Health
12869	EPI_ISL_14036167	A/Oregon/30/2022	2022-06-11	Centers for Disease Control and Prevention	Oregon Public Health Laboratory
12870	EPI_ISL_14036169	A/Connecticut/30/2022	2022-06-25	Centers for Disease Control and Prevention	Connecticut Department. of Public Health
12871	EPI_ISL_14036170	A/Montana/29/2022	2022-06-13	Centers for Disease Control and Prevention	Montana Laboratory Services Bureau
12872	EPI_ISL_14036174	A/Ohio/22/2022	2022-06-10	Centers for Disease Control and Prevention	Ohio Department of Health Laboratories
12873	EPI_ISL_14036175	A/Colorado/28/2022	2022-06-06	Centers for Disease Control and Prevention	Colorado Department of Health Lab
12874	EPI_ISL_14036184	A/Oregon/28/2022	2022-06-10	Centers for Disease Control and Prevention	Oregon Public Health Laboratory
12875	EPI_ISL_14036185	A/Alaska/24/2022	2022-06-24	Centers for Disease Control and Prevention	Alaska State Virology Lab
12876	EPI_ISL_14199431	A/Washington/34/2022	2022-06-21	Centers for Disease Control and Prevention	Washington State Public Health Laboratory
12877	EPI_ISL_14199432	A/Washington/35/2022	2022-06-22	Centers for Disease Control and Prevention	Washington State Public Health Laboratory
12878	EPI_ISL_14199433	A/Washington/33/2022	2022-06-19	Centers for Disease Control and Prevention	Washington State Public Health Laboratory
12879	EPI_ISL_14199434	A/Delaware/36/2022	2022-06-17	Centers for Disease Control and Prevention	Delaware Public Health Lab
12880	EPI_ISL_14199435	A/Delaware/35/2022	2022-06-17	Centers for Disease Control and Prevention	Delaware Public Health Lab
12881	EPI_ISL_14199436	A/Delaware/34/2022	2022-06-16	Centers for Disease Control and Prevention	Delaware Public Health Lab
12882	EPI_ISL_14199437	A/Florida/66/2022	2022-06-24	Centers for Disease Control and Prevention	Florida Department of Health-Tampa
12883	EPI_ISL_14199438	A/Florida/64/2022	2022-06-11	Centers for Disease Control and Prevention	Florida Department of Health-Tampa
12884	EPI_ISL_14199439	A/Florida/65/2022	2022-06-16	Centers for Disease Control and Prevention	Florida Department of Health-Tampa
12885	EPI_ISL_14199441	A/New_Jersey/29/2022	2022-06-21	Centers for Disease Control and Prevention	New Jersey Department of Health & Senior Services
12886	EPI_ISL_14199442	A/New_Jersey/30/2022	2022-06-28	Centers for Disease Control and Prevention	New Jersey Department of Health & Senior Services
12887	EPI_ISL_14625371	A/West_Virginia/24/2022	2022-08-01	Centers for Disease Control and Prevention	West Virginia Office of Laboratory Services
12888	EPI_ISL_14625372	A/West_Virginia/25/2022	2022-08-03	Centers for Disease Control and Prevention	West Virginia Office of Laboratory Services
12889	EPI_ISL_14625373	A/West_Virginia/26/2022	2022-08-04	Centers for Disease Control and Prevention	West Virginia Office of Laboratory Services
12890	EPI_ISL_16198128	A/Ohio/36/2022	2022-09-13	Centers for Disease Control and Prevention	Ohio Department of Health Laboratories
12891	EPI_ISL_16198129	A/Tennessee/15/2022	2022-09-20	Centers for Disease Control and Prevention	Tennessee Department of Health Laboratory-Nashville
12892	EPI_ISL_16198130	A/California/123/2022	2022-09-08	Centers for Disease Control and Prevention	California Department of Health Services
12893	EPI_ISL_16198131	A/Ohio/37/2022	2022-09-15	Centers for Disease Control and Prevention	Ohio Department of Health Laboratories
12894	EPI_ISL_16198136	A/California/121/2022	2022-09-08	Centers for Disease Control and Prevention	California Department of Health Services
12895	EPI_ISL_16198140	A/California/125/2022	2022-09-24	Centers for Disease Control and Prevention	California Department of Health Services
12896	EPI_ISL_16198141	A/Georgia/09/2022	2022-09-01	Centers for Disease Control and Prevention	Georgia Public Health Laboratory
12897	EPI_ISL_16198144	A/New_Hampshire/26/2022	2022-09-08	Centers for Disease Control and Prevention	New Hampshire Public Health Laboratories
12898	EPI_ISL_16198145	A/California/124/2022	2022-09-09	Centers for Disease Control and Prevention	California Department of Health Services
12899	EPI_ISL_16198147	A/Ohio/35/2022	2022-09-09	Centers for Disease Control and Prevention	Ohio Department of Health Laboratories
12900	EPI_ISL_16198148	A/Georgia/13/2022	2022-09-10	Centers for Disease Control and Prevention	Georgia Public Health Laboratory
12901	EPI_ISL_16198149	A/California/122/2022	2022-09-08	Centers for Disease Control and Prevention	California Department of Health Services
12902	EPI_ISL_16198153	A/California/119/2022	2022-09-07	Centers for Disease Control and Prevention	California Department of Health Services
12903	EPI_ISL_16198155	A/California/120/2022	2022-09-07	Centers for Disease Control and Prevention	California Department of Health Services
12904	EPI_ISL_16198159	A/Michigan/45/2022	2022-09-07	Centers for Disease Control and Prevention	Michigan Department of Community Health
12905	EPI_ISL_175251	A/Georgia/39/2014	2014-12-16	Centers for Disease Control and Prevention	Georgia Public Health Laboratory
12906	EPI_ISL_175252	A/Pennsylvania/04/2015	2015-01-27	Centers for Disease Control and Prevention	University of Pittsburgh Medical Center Microbiology Lab
12907	EPI_ISL_176488	A/Mississippi/04/2015	2015-01-09	Centers for Disease Control and Prevention	Mississippi Public Health Laboratory
12908	EPI_ISL_176489	A/Florida/22/2015	2015-01-13	Centers for Disease Control and Prevention	Florida Department of Health-Tampa
12909	EPI_ISL_176490	A/Mississippi/05/2015	2015-01-15	Centers for Disease Control and Prevention	Mississippi Public Health Laboratory
12910	EPI_ISL_176491	A/Michigan/09/2015	2015-01-12	Centers for Disease Control and Prevention	Michigan Department of Community Health
12911	EPI_ISL_176494	A/Pennsylvania/08/2015	2015-01-07	Centers for Disease Control and Prevention	UPMC-CLB Dept of Microbiology
12912	EPI_ISL_176495	A/Texas/13/2015	2015-01-10	Centers for Disease Control and Prevention	Baylor College of Medicine
12913	EPI_ISL_176496	A/Alaska/01/2015	2015-01-09	Centers for Disease Control and Prevention	Alaska State Virology Lab
12914	EPI_ISL_176497	A/New_Mexico/02/2015	2015-01-09	Centers for Disease Control and Prevention	New Mexico Department of Health
12915	EPI_ISL_176499	A/Hawaii/04/2015	2015-01-10	Centers for Disease Control and Prevention	State of Hawaii Department of Health
12916	EPI_ISL_176503	A/Pennsylvania/06/2015	2015-01-07	Centers for Disease Control and Prevention	UPMC-CLB Dept of Microbiology
12917	EPI_ISL_176505	A/Pennsylvania/09/2015	2015-01-07	Centers for Disease Control and Prevention	UPMC-CLB Dept of Microbiology
12918	EPI_ISL_176506	A/Texas/12/2015	2015-01-10	Centers for Disease Control and Prevention	Baylor College of Medicine
12919	EPI_ISL_176508	A/New_Mexico/04/2015	2015-01-11	Centers for Disease Control and Prevention	New Mexico Department of Health
12920	EPI_ISL_176510	A/New_Hampshire/10/2015	2015-01-11	Centers for Disease Control and Prevention	New Hampshire Public Health Laboratories
12921	EPI_ISL_176511	A/Delaware/09/2015	2015-01-24	Centers for Disease Control and Prevention	Delaware Public Health Lab
12922	EPI_ISL_176521	A/Idaho/08/2015	2015-01-05	Centers for Disease Control and Prevention	State of Idaho Bureau of Laboratories
12923	EPI_ISL_176522	A/Iowa/06/2015	2015-01-15	Centers for Disease Control and Prevention	Iowa State Hygienic Laboratory
12924	EPI_ISL_176523	A/California/09/2015	2015-01-06	Centers for Disease Control and Prevention	California Department of Health Services
12925	EPI_ISL_176524	A/Iowa/05/2015	2015-01-13	Centers for Disease Control and Prevention	Iowa State Hygienic Laboratory
12926	EPI_ISL_176529	A/California/08/2015	2015-01-05	Centers for Disease Control and Prevention	California Department of Health Services
12927	EPI_ISL_176531	A/California/06/2015	2015-01-01	Centers for Disease Control and Prevention	California Department of Health Services
12928	EPI_ISL_176532	A/Maine/09/2015	2015-02-13	Centers for Disease Control and Prevention	Maine Health and Environmental Testing Laboratory
12929	EPI_ISL_176533	A/California/04/2015	2015-01-07	Centers for Disease Control and Prevention	California Department of Health Services
12930	EPI_ISL_176534	A/Nebraska/07/2015	2015-01-14	Centers for Disease Control and Prevention	Nebraska Public Health Lab
12931	EPI_ISL_176535	A/Maine/10/2015	2015-02-18	Centers for Disease Control and Prevention	Maine Health and Environmental Testing Laboratory
12932	EPI_ISL_176536	A/Missouri/07/2015	2015-01-15	Centers for Disease Control and Prevention	Missouri Department. of Health & Senior Services
12933	EPI_ISL_176537	A/Massachusetts/05/2015	2015-01-12	Centers for Disease Control and Prevention	Massachusetts Department of Public Health
12934	EPI_ISL_176538	A/Minnesota/01/2015	2015-01-04	Centers for Disease Control and Prevention	Minnesota Department of Health
12935	EPI_ISL_176539	A/Minnesota/02/2015	2015-01-07	Centers for Disease Control and Prevention	Minnesota Department of Health
12936	EPI_ISL_176541	A/Georgia/02/2015	2015	Centers for Disease Control and Prevention	Georgia Public Health Laboratory
12937	EPI_ISL_176542	A/Georgia/01/2015	2015	Centers for Disease Control and Prevention	Georgia Public Health Laboratory
12938	EPI_ISL_176543	A/Virginia/02/2015	2015-01-04	Centers for Disease Control and Prevention	University of Virginia, Medical Labs/Microbiology
12939	EPI_ISL_176544	A/Virginia/06/2015	2015-01-03	Centers for Disease Control and Prevention	University of Virginia, Medical Labs/Microbiology
12940	EPI_ISL_176545	A/Virginia/03/2015	2015-01-04	Centers for Disease Control and Prevention	University of Virginia, Medical Labs/Microbiology
12941	EPI_ISL_176549	A/Washington/03/2015	2015-01-13	Centers for Disease Control and Prevention	Marshfield Clinic Research Foundation
12942	EPI_ISL_176550	A/West_Virginia/03/2015	2015-01-12	Centers for Disease Control and Prevention	West Virginia Office of Laboratory Services
12943	EPI_ISL_176551	A/Washington/17/2015	2015-01-14	Centers for Disease Control and Prevention	Marshfield Clinic Research Foundation
12944	EPI_ISL_176552	A/Washington/08/2015	2015-01-12	Centers for Disease Control and Prevention	Marshfield Clinic Research Foundation
12945	EPI_ISL_176554	A/Wisconsin/10/2015	2015-01-10	Centers for Disease Control and Prevention	Wisconsin State Laboratory of Hygiene
12946	EPI_ISL_176555	A/Wisconsin/11/2015	2015-01-11	Centers for Disease Control and Prevention	Wisconsin State Laboratory of Hygiene
12947	EPI_ISL_176557	A/Delaware/14/2015	2015-01-15	Centers for Disease Control and Prevention	Delaware Public Health Lab
12948	EPI_ISL_176558	A/Delaware/12/2015	2015-01-09	Centers for Disease Control and Prevention	Delaware Public Health Lab
12949	EPI_ISL_176560	A/Michigan/11/2015	2015-01-09	Centers for Disease Control and Prevention	University of Michigan SPH EPID
12950	EPI_ISL_176561	A/Texas/21/2015	2015-01-14	Centers for Disease Control and Prevention	Texas Department of State Health Services-Laboratory Services
12951	EPI_ISL_176562	A/Delaware/10/2015	2015-01-01	Centers for Disease Control and Prevention	Delaware Public Health Lab
12952	EPI_ISL_176563	A/Kansas/05/2015	2015-01-14	Centers for Disease Control and Prevention	Kansas Department of Health and Environment
12953	EPI_ISL_176564	A/Kansas/06/2015	2015-01-15	Centers for Disease Control and Prevention	Kansas Department of Health and Environment
12954	EPI_ISL_176565	A/Texas/20/2015	2015-01-13	Centers for Disease Control and Prevention	Texas Department of State Health Services-Laboratory Services
12955	EPI_ISL_176566	A/Michigan/13/2015	2015-01-09	Centers for Disease Control and Prevention	University of Michigan SPH EPID
12956	EPI_ISL_176567	A/Michigan/12/2015	2015-01-08	Centers for Disease Control and Prevention	University of Michigan SPH EPID
12957	EPI_ISL_176569	A/Illinois/02/2015	2015-01-14	Centers for Disease Control and Prevention	Illinois Department of Public Health-Chicago
12958	EPI_ISL_176571	A/Tennessee/06/2015	2015-01-06	Centers for Disease Control and Prevention	Tennessee Department of Health Laboratory-Nashville
12959	EPI_ISL_176572	A/Tennessee/05/2015	2015-01-06	Centers for Disease Control and Prevention	Tennessee Department of Health Laboratory-Nashville
12960	EPI_ISL_176573	A/Michigan/08/2015	2015-01-15	Centers for Disease Control and Prevention	Michigan Department of Community Health
12961	EPI_ISL_176575	A/Michigan/10/2015	2015-01-15	Centers for Disease Control and Prevention	Michigan Department of Community Health
12962	EPI_ISL_176622	A/New_Mexico/06/2015	2015-02-27	Centers for Disease Control and Prevention	New Mexico Department of Health
12963	EPI_ISL_176623	A/New_York/18/2015	2015-01-23	Centers for Disease Control and Prevention	New York City Department of Health
12964	EPI_ISL_176625	A/Maine/15/2015	2015-01-16	Centers for Disease Control and Prevention	Maine Health and Environmental Testing Laboratory
12965	EPI_ISL_176627	A/Maine/13/2015	2015-01-16	Centers for Disease Control and Prevention	Maine Health and Environmental Testing Laboratory
12966	EPI_ISL_176628	A/Maine/14/2015	2015-01-16	Centers for Disease Control and Prevention	Maine Health and Environmental Testing Laboratory
12967	EPI_ISL_176629	A/Missouri/09/2015	2015-01-24	Centers for Disease Control and Prevention	Missouri Department. of Health & Senior Services
12968	EPI_ISL_176630	A/Delaware/16/2015	2015-01-19	Centers for Disease Control and Prevention	Delaware Public Health Lab
12969	EPI_ISL_176633	A/Texas/34/2015	2015-01-26	Centers for Disease Control and Prevention	Texas Department of State Health Services-Laboratory Services
12970	EPI_ISL_176634	A/Texas/32/2015	2015-01-26	Centers for Disease Control and Prevention	Texas Department of State Health Services-Laboratory Services
12971	EPI_ISL_176635	A/Texas/30/2015	2015-01-26	Centers for Disease Control and Prevention	Texas Department of State Health Services-Laboratory Services
12972	EPI_ISL_176637	A/Texas/27/2015	2015-01-28	Centers for Disease Control and Prevention	Texas Department of State Health Services-Laboratory Services
12973	EPI_ISL_176638	A/Texas/33/2015	2015-01-27	Centers for Disease Control and Prevention	Texas Department of State Health Services-Laboratory Services
12974	EPI_ISL_176639	A/Texas/31/2015	2015-01-27	Centers for Disease Control and Prevention	Texas Department of State Health Services-Laboratory Services
12975	EPI_ISL_176640	A/New_Jersey/09/2015	2015-01-26	Centers for Disease Control and Prevention	New Jersey Department of Health & Senior Services
12976	EPI_ISL_176641	A/New_Jersey/10/2015	2015-01-26	Centers for Disease Control and Prevention	New Jersey Department of Health & Senior Services
12977	EPI_ISL_176642	A/New_Hampshire/12/2015	2015-02-01	Centers for Disease Control and Prevention	New Hampshire Public Health Laboratories
12978	EPI_ISL_176643	A/West_Virginia/06/2015	2015-01-22	Centers for Disease Control and Prevention	West Virginia Office of Laboratory Services
12979	EPI_ISL_176644	A/West_Virginia/07/2015	2015-01-25	Centers for Disease Control and Prevention	West Virginia Office of Laboratory Services
12980	EPI_ISL_176647	A/Wisconsin/15/2015	2015-02-03	Centers for Disease Control and Prevention	Marshfield Clinic Research Foundation
12981	EPI_ISL_176650	A/Texas/11/2015	2015-02-16	Centers for Disease Control and Prevention	Texas Department of State Health Services-Laboratory Services
12982	EPI_ISL_176651	A/New_Hampshire/18/2015	2015-02-11	Centers for Disease Control and Prevention	New Hampshire Public Health Laboratories
12983	EPI_ISL_176652	A/Wisconsin/07/2015	2015-02-13	Centers for Disease Control and Prevention	Wisconsin State Laboratory of Hygiene
12984	EPI_ISL_176653	A/Washington/05/2015	2015-02-06	Centers for Disease Control and Prevention	Marshfield Clinic Research Foundation
12985	EPI_ISL_176655	A/Washington/16/2015	2015-02-13	Centers for Disease Control and Prevention	Marshfield Clinic Research Foundation
12986	EPI_ISL_176656	A/Wisconsin/08/2015	2015-02-06	Centers for Disease Control and Prevention	Marshfield Clinic Research Foundation
12987	EPI_ISL_176657	A/Wisconsin/14/2015	2015-02-10	Centers for Disease Control and Prevention	Marshfield Clinic Research Foundation
12988	EPI_ISL_176658	A/Wisconsin/09/2015	2015-02-18	Centers for Disease Control and Prevention	Marshfield Clinic Research Foundation
12989	EPI_ISL_176660	A/Missouri/06/2015	2015-02-09	Centers for Disease Control and Prevention	Missouri Department. of Health & Senior Services
12990	EPI_ISL_176662	A/Rhode_Island/08/2015	2015-02-04	Centers for Disease Control and Prevention	Rhode Island Department of Health
12991	EPI_ISL_176663	A/Virginia/04/2015	2015-02-04	Centers for Disease Control and Prevention	Virginia Division of Consolidated Laboratories
12992	EPI_ISL_176664	A/New_Jersey/04/2015	2015-02-01	Centers for Disease Control and Prevention	New Jersey Department of Health & Senior Services
12993	EPI_ISL_176666	A/Delaware/13/2015	2015-02-24	Centers for Disease Control and Prevention	Delaware Public Health Lab
12994	EPI_ISL_176667	A/New_Jersey/05/2015	2015-02-23	Centers for Disease Control and Prevention	New Jersey Department of Health & Senior Services
12995	EPI_ISL_176671	A/Utah/11/2015	2015-02-20	Centers for Disease Control and Prevention	Utah Department of Health
12996	EPI_ISL_176672	A/Idaho/10/2015	2015-01-05	Centers for Disease Control and Prevention	State of Idaho Bureau of Laboratories
12997	EPI_ISL_176673	A/Nevada/15/2015	2015-01-23	Centers for Disease Control and Prevention	Southern Nevada Public Health Lab
12998	EPI_ISL_176674	A/New_Mexico/07/2015	2015-01-20	Centers for Disease Control and Prevention	New Mexico Department of Health
12999	EPI_ISL_176675	A/New_Mexico/08/2015	2015-01-19	Centers for Disease Control and Prevention	New Mexico Department of Health
13000	EPI_ISL_176676	A/Arkansas/05/2015	2015-01-20	Centers for Disease Control and Prevention	Arkansas Department of Health
13001	EPI_ISL_176677	A/Arkansas/04/2015	2015-01-21	Centers for Disease Control and Prevention	Arkansas Department of Health
13002	EPI_ISL_176678	A/Texas/26/2015	2015-01-19	Centers for Disease Control and Prevention	Baylor College of Medicine
13003	EPI_ISL_176679	A/Texas/24/2015	2015-01-21	Centers for Disease Control and Prevention	Baylor College of Medicine
13004	EPI_ISL_176680	A/Texas/29/2015	2015-01-24	Centers for Disease Control and Prevention	Baylor College of Medicine
13005	EPI_ISL_176681	A/Texas/23/2015	2015-01-21	Centers for Disease Control and Prevention	Baylor College of Medicine
13006	EPI_ISL_176682	A/Texas/28/2015	2015-01-21	Centers for Disease Control and Prevention	Baylor College of Medicine
13007	EPI_ISL_176683	A/Washington/06/2015	2015-01-27	Centers for Disease Control and Prevention	Washington State Public Health Laboratory
13008	EPI_ISL_176684	A/Idaho/04/2015	2015-01-26	Centers for Disease Control and Prevention	State of Idaho Bureau of Laboratories
13009	EPI_ISL_176685	A/Texas/16/2015	2015-02-04	Centers for Disease Control and Prevention	Baylor College of Medicine
13010	EPI_ISL_176686	A/Texas/18/2015	2015-02-08	Centers for Disease Control and Prevention	Baylor College of Medicine
13011	EPI_ISL_176688	A/Iowa/09/2015	2015-02-03	Centers for Disease Control and Prevention	Iowa State Hygienic Laboratory
13012	EPI_ISL_176689	A/Nevada/13/2015	2015-02-11	Centers for Disease Control and Prevention	Southern Nevada Public Health Lab
13013	EPI_ISL_176690	A/Idaho/05/2015	2015-01-28	Centers for Disease Control and Prevention	State of Idaho Bureau of Laboratories
13014	EPI_ISL_176691	A/Idaho/09/2015	2015-02-04	Centers for Disease Control and Prevention	State of Idaho Bureau of Laboratories
13015	EPI_ISL_176692	A/Idaho/06/2015	2015-02-09	Centers for Disease Control and Prevention	State of Idaho Bureau of Laboratories
13016	EPI_ISL_176693	A/Oklahoma/05/2015	2015-02-11	Centers for Disease Control and Prevention	Oklahoma State Department of Health
13017	EPI_ISL_176694	A/Oklahoma/06/2015	2015-02-11	Centers for Disease Control and Prevention	Oklahoma State Department of Health
13018	EPI_ISL_176695	A/California/16/2015	2015-02-12	Centers for Disease Control and Prevention	California Department of Health Services
13019	EPI_ISL_176696	A/California/12/2015	2015-02-15	Centers for Disease Control and Prevention	California Department of Health Services
13020	EPI_ISL_176697	A/Kansas/07/2015	2015-01-16	Centers for Disease Control and Prevention	Kansas Department of Health and Environment
13021	EPI_ISL_176702	A/Wisconsin/18/2015	2015-01-19	Centers for Disease Control and Prevention	Marshfield Clinic Research Foundation
13022	EPI_ISL_176703	A/Wisconsin/19/2015	2015-01-22	Centers for Disease Control and Prevention	Marshfield Clinic Research Foundation
13023	EPI_ISL_176705	A/Utah/10/2015	2015-01-19	Centers for Disease Control and Prevention	Utah Department of Health
13024	EPI_ISL_176706	A/Florida/21/2015	2015-01-21	Centers for Disease Control and Prevention	Florida Department of Health-Jacksonville
13025	EPI_ISL_176707	A/Florida/24/2015	2015-01-20	Centers for Disease Control and Prevention	Florida Department of Health-Tampa
13026	EPI_ISL_176708	A/Ohio/01/2015	2015-01-16	Centers for Disease Control and Prevention	Ohio Department of Health Laboratories
13027	EPI_ISL_176709	A/Ohio/02/2015	2015-01-17	Centers for Disease Control and Prevention	Ohio Department of Health Laboratories
13028	EPI_ISL_176710	A/Ohio/03/2015	2015-01-21	Centers for Disease Control and Prevention	Ohio Department of Health Laboratories
13029	EPI_ISL_176711	A/Colorado/05/2015	2015-01-07	Centers for Disease Control and Prevention	Colorado Department of Health Lab
13030	EPI_ISL_176713	A/Colorado/06/2015	2015-01-08	Centers for Disease Control and Prevention	Colorado Department of Health Lab
13031	EPI_ISL_176714	A/Colorado/07/2015	2015-01-14	Centers for Disease Control and Prevention	Colorado Department of Health Lab
13032	EPI_ISL_176715	A/Kentucky/02/2015	2015-01-06	Centers for Disease Control and Prevention	Kentucky Division of Laboratory Services
13033	EPI_ISL_176716	A/Kentucky/03/2015	2015-01-16	Centers for Disease Control and Prevention	Kentucky Division of Laboratory Services
13034	EPI_ISL_176717	A/Kentucky/04/2015	2015-01-22	Centers for Disease Control and Prevention	Kentucky Division of Laboratory Services
13035	EPI_ISL_176718	A/North_Dakota/04/2015	2015-01-15	Centers for Disease Control and Prevention	North Dakota Department of Health
13036	EPI_ISL_176719	A/Wyoming/02/2015	2015-01-15	Centers for Disease Control and Prevention	Wyoming Public Health Laboratory
13037	EPI_ISL_176720	A/North_Carolina/10/2015	2015-01-13	Centers for Disease Control and Prevention	North Carolina State Laboratory of Public Health
13038	EPI_ISL_176721	A/Indiana/03/2015	2015-01-13	Centers for Disease Control and Prevention	Indiana State Department of Health Laboratories
13039	EPI_ISL_176722	A/Tennessee/11/2015	2015-02-03	Centers for Disease Control and Prevention	Tennessee Department of Health Laboratory-Nashville
13040	EPI_ISL_176723	A/Wisconsin/13/2015	2015-02-22	Centers for Disease Control and Prevention	Marshfield Clinic Research Foundation
13041	EPI_ISL_176724	A/Washington/12/2015	2015-02-18	Centers for Disease Control and Prevention	Marshfield Clinic Research Foundation
13042	EPI_ISL_176726	A/Washington/13/2015	2015-02-25	Centers for Disease Control and Prevention	Marshfield Clinic Research Foundation
13043	EPI_ISL_176731	A/New_Mexico/09/2015	2015-01-18	Centers for Disease Control and Prevention	New Mexico Department of Health
13044	EPI_ISL_176732	A/Wisconsin/20/2015	2015-02-24	Centers for Disease Control and Prevention	Wisconsin State Laboratory of Hygiene
13045	EPI_ISL_176733	A/New_Hampshire/13/2015	2015-02-18	Centers for Disease Control and Prevention	New Hampshire Public Health Laboratories
13046	EPI_ISL_176734	A/Nevada/18/2015	2015-02-18	Centers for Disease Control and Prevention	Southern Nevada Public Health Lab
13047	EPI_ISL_176735	A/California/19/2015	2015-01-27	Centers for Disease Control and Prevention	California Department of Health Services
13048	EPI_ISL_176736	A/New_York/19/2015	2015-02-17	Centers for Disease Control and Prevention	New York City Department of Health
13049	EPI_ISL_176737	A/Oregon/04/2015	2015-02-14	Centers for Disease Control and Prevention	Oregon Public Health Laboratory
13050	EPI_ISL_176738	A/Kansas/08/2015	2015-02-19	Centers for Disease Control and Prevention	Kansas Department of Health and Environment
13051	EPI_ISL_176739	A/New_Mexico/10/2015	2015-02-07	Centers for Disease Control and Prevention	New Mexico Department of Health
13052	EPI_ISL_176740	A/Delaware/18/2015	2015-02-23	Centers for Disease Control and Prevention	Delaware Public Health Lab
13053	EPI_ISL_176741	A/Nevada/17/2015	2015-02-18	Centers for Disease Control and Prevention	Southern Nevada Public Health Lab
13054	EPI_ISL_176742	A/Minnesota/03/2015	2015-01-13	Centers for Disease Control and Prevention	Minnesota Department of Health
13055	EPI_ISL_176743	A/New_Jersey/12/2015	2015-01-29	Centers for Disease Control and Prevention	New Jersey Department of Health & Senior Services
13056	EPI_ISL_176744	A/Hawaii/05/2015	2015-01-18	Centers for Disease Control and Prevention	State of Hawaii Department of Health
13057	EPI_ISL_176745	A/Pennsylvania/11/2015	2015-01-07	Centers for Disease Control and Prevention	UPMC-CLB Dept of Microbiology
13058	EPI_ISL_176746	A/New_York/20/2015	2015-02-25	Centers for Disease Control and Prevention	New York City Department of Health
13059	EPI_ISL_176747	A/California/20/2015	2015-01-20	Centers for Disease Control and Prevention	California Department of Health Services
13060	EPI_ISL_176749	A/Nevada/19/2015	2015-02-18	Centers for Disease Control and Prevention	Southern Nevada Public Health Lab
13061	EPI_ISL_176750	A/New_Jersey/11/2015	2015-02-21	Centers for Disease Control and Prevention	New Jersey Department of Health & Senior Services
13062	EPI_ISL_176751	A/Florida/25/2015	2015-01-15	Centers for Disease Control and Prevention	Florida Department of Health-Tampa
13063	EPI_ISL_208577	A/Idaho/28/2015	2015-12-01	Centers for Disease Control and Prevention	State of Idaho Bureau of Laboratories
13064	EPI_ISL_208583	A/Arizona/41/2015	2015-12-06	Centers for Disease Control and Prevention	Arizona Department of Health Services
13065	EPI_ISL_208584	A/California/122/2015	2015-12-29	Centers for Disease Control and Prevention	California Department of Health Services
13066	EPI_ISL_208585	A/Arizona/43/2015	2015-12-11	Centers for Disease Control and Prevention	Arizona Department of Health Services
13067	EPI_ISL_208588	A/Arizona/44/2015	2015-12-21	Centers for Disease Control and Prevention	Arizona Department of Health Services
13068	EPI_ISL_208589	A/California/124/2015	2015-12-11	Centers for Disease Control and Prevention	California Department of Health Services
13069	EPI_ISL_208591	A/California/126/2015	2015-12-03	Centers for Disease Control and Prevention	California Department of Health Services
13070	EPI_ISL_208593	A/California/127/2015	2015-12-19	Centers for Disease Control and Prevention	California Department of Health Services
13071	EPI_ISL_208597	A/California/02/2016	2016-01-07	Centers for Disease Control and Prevention	California Department of Health Services
13072	EPI_ISL_208598	A/Arizona/42/2015	2015-12-09	Centers for Disease Control and Prevention	Arizona Department of Health Services
13073	EPI_ISL_208599	A/California/123/2015	2015-12-28	Centers for Disease Control and Prevention	California Department of Health Services
13074	EPI_ISL_208601	A/California/121/2015	2015-12-30	Centers for Disease Control and Prevention	California Department of Health Services
13075	EPI_ISL_208602	A/Delaware/01/2016	2016-01-10	Centers for Disease Control and Prevention	Delaware Public Health Lab
13076	EPI_ISL_208606	A/Florida/104/2015	2015-12-23	Centers for Disease Control and Prevention	Florida Department of Health-Tampa
13077	EPI_ISL_208608	A/North_Carolina/03/2016	2016-01-12	Centers for Disease Control and Prevention	North Carolina State Laboratory of Public Health
13078	EPI_ISL_208609	A/Florida/01/2016	2016-01-07	Centers for Disease Control and Prevention	Florida Department of Health-Tampa
13079	EPI_ISL_208613	A/North_Carolina/04/2016	2016-01-13	Centers for Disease Control and Prevention	North Carolina State Laboratory of Public Health
13080	EPI_ISL_208619	A/North_Carolina/05/2016	2016-01-13	Centers for Disease Control and Prevention	North Carolina State Laboratory of Public Health
13081	EPI_ISL_240831	A/North_Dakota/28/2016	2016-12-15	Centers for Disease Control and Prevention	North Dakota Department of Health
13082	EPI_ISL_240832	A/Minnesota/82/2016	2016-12-07	Centers for Disease Control and Prevention	Minnesota Department of Health
13083	EPI_ISL_240833	A/Minnesota/83/2016	2016-12-11	Centers for Disease Control and Prevention	Minnesota Department of Health
13084	EPI_ISL_240834	A/Alaska/32/2016	2016-12-05	Centers for Disease Control and Prevention	Alaska State Virology Lab
13085	EPI_ISL_240835	A/Alaska/33/2016	2016-12-05	Centers for Disease Control and Prevention	Alaska State Virology Lab
13086	EPI_ISL_240836	A/California/179/2016	2016-12-03	Centers for Disease Control and Prevention	California Department of Health Services
13087	EPI_ISL_240837	A/California/180/2016	2016-12-09	Centers for Disease Control and Prevention	California Department of Health Services
13088	EPI_ISL_240838	A/California/181/2016	2016-12-11	Centers for Disease Control and Prevention	California Department of Health Services
13089	EPI_ISL_240839	A/California/177/2016	2016-11-28	Centers for Disease Control and Prevention	California Department of Health Services
13090	EPI_ISL_240840	A/California/178/2016	2016-11-28	Centers for Disease Control and Prevention	California Department of Health Services
13091	EPI_ISL_240841	A/California/176/2016	2016-11-26	Centers for Disease Control and Prevention	California Department of Health Services
13092	EPI_ISL_240842	A/California/175/2016	2016-11-05	Centers for Disease Control and Prevention	California Department of Health Services
13093	EPI_ISL_240843	A/Colorado/44/2016	2016-11-25	Centers for Disease Control and Prevention	Colorado Department of Health Lab
13094	EPI_ISL_240844	A/Colorado/45/2016	2016-11-25	Centers for Disease Control and Prevention	Colorado Department of Health Lab
13095	EPI_ISL_240845	A/Idaho/42/2016	2016-12-02	Centers for Disease Control and Prevention	State of Idaho Bureau of Laboratories
13096	EPI_ISL_240846	A/Idaho/43/2016	2016-12-07	Centers for Disease Control and Prevention	State of Idaho Bureau of Laboratories
13097	EPI_ISL_240847	A/New_Mexico/54/2016	2016-11-26	Centers for Disease Control and Prevention	New Mexico Department of Health
13098	EPI_ISL_240848	A/Nevada/49/2016	2016-11-21	Centers for Disease Control and Prevention	Nevada State Health Laboratory
13099	EPI_ISL_240849	A/Nevada/50/2016	2016-11-29	Centers for Disease Control and Prevention	Nevada State Health Laboratory
13100	EPI_ISL_240850	A/Nevada/51/2016	2016-11-29	Centers for Disease Control and Prevention	Nevada State Health Laboratory
13101	EPI_ISL_240851	A/Nevada/53/2016	2016-12-06	Centers for Disease Control and Prevention	Nevada State Health Laboratory
13102	EPI_ISL_240852	A/Nevada/52/2016	2016-12-05	Centers for Disease Control and Prevention	Nevada State Health Laboratory
13103	EPI_ISL_240853	A/Nevada/54/2016	2016-12-08	Centers for Disease Control and Prevention	Southern Nevada Public Health Lab
13104	EPI_ISL_240854	A/Nevada/55/2016	2016-12-08	Centers for Disease Control and Prevention	Southern Nevada Public Health Lab
13105	EPI_ISL_240855	A/Utah/51/2016	2016-12-08	Centers for Disease Control and Prevention	Utah Department of Health
13106	EPI_ISL_240856	A/Utah/50/2016	2016-12-06	Centers for Disease Control and Prevention	Utah Department of Health
13107	EPI_ISL_240857	A/Wyoming/33/2016	2016-12-04	Centers for Disease Control and Prevention	Wyoming Public Health Laboratory
13108	EPI_ISL_240858	A/Wyoming/34/2016	2016-12-07	Centers for Disease Control and Prevention	Wyoming Public Health Laboratory
13109	EPI_ISL_240859	A/Illinois/51/2016	2016-12-13	Centers for Disease Control and Prevention	Illinois Department of Public Health-Carbondale
13110	EPI_ISL_240860	A/Illinois/52/2016	2016-12-13	Centers for Disease Control and Prevention	Illinois Department of Public Health-Carbondale
13111	EPI_ISL_240861	A/Nebraska/26/2016	2016-12-06	Centers for Disease Control and Prevention	Nebraska Public Health Lab
13112	EPI_ISL_240862	A/Nebraska/27/2016	2016-12-13	Centers for Disease Control and Prevention	Nebraska Public Health Lab
13113	EPI_ISL_240863	A/Missouri/20/2016	2016-12-11	Centers for Disease Control and Prevention	Missouri Department. of Health & Senior Services
13114	EPI_ISL_240864	A/Michigan/117/2016	2016-12-07	Centers for Disease Control and Prevention	Michigan Department of Community Health
13115	EPI_ISL_240865	A/Michigan/118/2016	2016-12-08	Centers for Disease Control and Prevention	Michigan Department of Community Health
13116	EPI_ISL_240866	A/Alabama/17/2016	2016-12-14	Centers for Disease Control and Prevention	ADPH Bureau of Clinical Laboratories
13117	EPI_ISL_240867	A/Alabama/18/2016	2016-12-14	Centers for Disease Control and Prevention	ADPH Bureau of Clinical Laboratories
13118	EPI_ISL_241549	A/Montana/66/2016	2016-12-09	Centers for Disease Control and Prevention	Montana Laboratory Services Bureau
13119	EPI_ISL_241550	A/Montana/67/2016	2016-12-09	Centers for Disease Control and Prevention	Montana Laboratory Services Bureau
13120	EPI_ISL_241551	A/New_Hampshire/27/2016	2016-12-12	Centers for Disease Control and Prevention	New Hampshire Public Health Laboratories
13121	EPI_ISL_241552	A/New_Hampshire/28/2016	2016-12-17	Centers for Disease Control and Prevention	New Hampshire Public Health Laboratories
13122	EPI_ISL_241553	A/New_Mexico/55/2016	2016-12-14	Centers for Disease Control and Prevention	New Mexico Department of Health
13123	EPI_ISL_241554	A/New_Mexico/56/2016	2016-12-15	Centers for Disease Control and Prevention	New Mexico Department of Health
13124	EPI_ISL_241555	A/New_York/109/2016	2016-11-30	Centers for Disease Control and Prevention	New York City Department of Health
13125	EPI_ISL_241556	A/New_York/110/2016	2016-12-06	Centers for Disease Control and Prevention	New York City Department of Health
13126	EPI_ISL_241557	A/New_York/111/2016	2016-12-14	Centers for Disease Control and Prevention	New York City Department of Health
13127	EPI_ISL_241558	A/New_York/112/2016	2016-12-01	Centers for Disease Control and Prevention	New York State Department of Health
13128	EPI_ISL_241559	A/New_York/113/2016	2016-12-03	Centers for Disease Control and Prevention	New York State Department of Health
13129	EPI_ISL_241560	A/North_Dakota/30/2016	2016-12-28	Centers for Disease Control and Prevention	North Dakota Department of Health
13130	EPI_ISL_241561	A/North_Dakota/31/2016	2016-12-29	Centers for Disease Control and Prevention	North Dakota Department of Health
13131	EPI_ISL_241562	A/Pennsylvania/100/2016	2016-12-08	Centers for Disease Control and Prevention	Pennsylvania Department of Health
13132	EPI_ISL_241563	A/Pennsylvania/101/2016	2016-12-09	Centers for Disease Control and Prevention	Pennsylvania Department of Health
13133	EPI_ISL_241564	A/Pennsylvania/102/2016	2016-12-09	Centers for Disease Control and Prevention	Pennsylvania Department of Health
13134	EPI_ISL_241565	A/Pennsylvania/99/2016	2016-12-08	Centers for Disease Control and Prevention	Pennsylvania Department of Health
13135	EPI_ISL_241566	A/Tennessee/34/2016	2016-12-12	Centers for Disease Control and Prevention	Tennessee Department of Health Laboratory-Nashville
13136	EPI_ISL_241568	A/Texas/193/2016	2016-12-07	Centers for Disease Control and Prevention	Texas Department of State Health Services-Laboratory Services
13137	EPI_ISL_241569	A/Texas/195/2016	2016-12-19	Centers for Disease Control and Prevention	Texas Department of State Health Services-Laboratory Services
13138	EPI_ISL_241570	A/Texas/196/2016	2016-12-22	Centers for Disease Control and Prevention	Dallas County Health and Human Services
13139	EPI_ISL_241571	A/Texas/197/2016	2016-12-25	Centers for Disease Control and Prevention	Texas Department of State Health Services-Laboratory Services
13140	EPI_ISL_241572	A/Texas/198/2016	2016-12-25	Centers for Disease Control and Prevention	Dallas County Health and Human Services
13141	EPI_ISL_241573	A/Texas/201/2016	2016-12-29	Centers for Disease Control and Prevention	Texas Department of State Health Services-Laboratory Services
13142	EPI_ISL_241574	A/Texas/202/2016	2016-12-29	Centers for Disease Control and Prevention	Houston Department of Health and Human Services
13143	EPI_ISL_241575	A/Utah/52/2016	2016-12-20	Centers for Disease Control and Prevention	Utah Department of Health
13144	EPI_ISL_241576	A/Utah/53/2016	2016-12-22	Centers for Disease Control and Prevention	Utah Department of Health
13145	EPI_ISL_241577	A/Vermont/35/2016	2016-12-05	Centers for Disease Control and Prevention	Vermont Department of Health Laboratory
13146	EPI_ISL_241578	A/Vermont/36/2016	2016-12-13	Centers for Disease Control and Prevention	Vermont Department of Health Laboratory
13147	EPI_ISL_241579	A/Virginia/64/2016	2016-12-06	Centers for Disease Control and Prevention	Virginia Division of Consolidated Laboratories
13148	EPI_ISL_241580	A/Virginia/65/2016	2016-12-06	Centers for Disease Control and Prevention	Virginia Division of Consolidated Laboratories
13149	EPI_ISL_241581	A/Virginia/66/2016	2016-12-09	Centers for Disease Control and Prevention	Virginia Division of Consolidated Laboratories
13150	EPI_ISL_241582	A/Virginia/67/2016	2016-12-13	Centers for Disease Control and Prevention	Virginia Division of Consolidated Laboratories
13151	EPI_ISL_241583	A/Virginia/68/2016	2016-12-14	Centers for Disease Control and Prevention	Virginia Division of Consolidated Laboratories
13152	EPI_ISL_241584	A/Washington/100/2016	2016-12-13	Centers for Disease Control and Prevention	Seattle & King County Public Health Lab
13153	EPI_ISL_241585	A/Washington/101/2016	2016-12-15	Centers for Disease Control and Prevention	Seattle & King County Public Health Lab
13154	EPI_ISL_241586	A/Washington/102/2016	2016-10-31	Centers for Disease Control and Prevention	Washington State Public Health Laboratory
13155	EPI_ISL_241587	A/Washington/103/2016	2016-11-04	Centers for Disease Control and Prevention	Washington State Public Health Laboratory
13156	EPI_ISL_241588	A/Washington/104/2016	2016-11-15	Centers for Disease Control and Prevention	Washington State Public Health Laboratory
13157	EPI_ISL_241589	A/Washington/105/2016	2016-11-19	Centers for Disease Control and Prevention	Washington State Public Health Laboratory
13158	EPI_ISL_241590	A/Washington/106/2016	2016-12-18	Centers for Disease Control and Prevention	Washington State Public Health Laboratory
13159	EPI_ISL_241591	A/Washington/107/2016	2016-12-18	Centers for Disease Control and Prevention	Washington State Public Health Laboratory
13160	EPI_ISL_241592	A/Washington/108/2016	2016-12-19	Centers for Disease Control and Prevention	Washington State Public Health Laboratory
13161	EPI_ISL_241593	A/Wisconsin/102/2016	2016-12-19	Centers for Disease Control and Prevention	Wisconsin State Laboratory of Hygiene
13162	EPI_ISL_241594	A/Alaska/35/2016	2016-12-13	Centers for Disease Control and Prevention	Alaska State Virology Lab
13163	EPI_ISL_241595	A/Arizona/79/2016	2016-12-10	Centers for Disease Control and Prevention	Arizona Department of Health Services
13164	EPI_ISL_241596	A/Arizona/80/2016	2016-12-12	Centers for Disease Control and Prevention	Arizona Department of Health Services
13165	EPI_ISL_241597	A/California/182/2016	2016-12-02	Centers for Disease Control and Prevention	California Department of Health Services
13166	EPI_ISL_241598	A/California/183/2016	2016-12-06	Centers for Disease Control and Prevention	California Department of Health Services
13167	EPI_ISL_241599	A/California/184/2016	2016-12-13	Centers for Disease Control and Prevention	California Department of Health Services
13168	EPI_ISL_241600	A/California/185/2016	2016-12-13	Centers for Disease Control and Prevention	California Department of Health Services
13169	EPI_ISL_241601	A/California/186/2016	2016-12-14	Centers for Disease Control and Prevention	California Department of Health Services
13170	EPI_ISL_241602	A/California/187/2016	2016-12-14	Centers for Disease Control and Prevention	California Department of Health Services
13171	EPI_ISL_241603	A/California/188/2016	2016-12-15	Centers for Disease Control and Prevention	California Department of Health Services
13172	EPI_ISL_241604	A/California/189/2016	2016-12-15	Centers for Disease Control and Prevention	California Department of Health Services
13173	EPI_ISL_241605	A/California/190/2016	2016-12-15	Centers for Disease Control and Prevention	California Department of Health Services
13174	EPI_ISL_241606	A/California/191/2016	2016-12-15	Centers for Disease Control and Prevention	California Department of Health Services
13175	EPI_ISL_241607	A/California/192/2016	2016-12-14	Centers for Disease Control and Prevention	California Department of Health Services
13176	EPI_ISL_241608	A/Delaware/39/2016	2016-12-19	Centers for Disease Control and Prevention	Delaware Public Health Lab
13177	EPI_ISL_241609	A/Delaware/40/2016	2016-12-19	Centers for Disease Control and Prevention	Delaware Public Health Lab
13178	EPI_ISL_241610	A/Florida/104/2016	2016-12-01	Centers for Disease Control and Prevention	Florida Department of Health-Tampa
13179	EPI_ISL_241611	A/Florida/105/2016	2016-12-08	Centers for Disease Control and Prevention	Florida Department of Health-Tampa
13180	EPI_ISL_241612	A/Hawaii/98/2016	2016-11-28	Centers for Disease Control and Prevention	State of Hawaii Department of Health
13181	EPI_ISL_241613	A/Hawaii/99/2016	2016-12-03	Centers for Disease Control and Prevention	State of Hawaii Department of Health
13182	EPI_ISL_241614	A/Illinois/53/2016	2016-12-16	Centers for Disease Control and Prevention	Illinois Department of Public Health-Carbondale
13183	EPI_ISL_241615	A/Illinois/54/2016	2016-12-16	Centers for Disease Control and Prevention	Illinois Department of Public Health-Carbondale
13184	EPI_ISL_241616	A/Indiana/44/2016	2016-12-02	Centers for Disease Control and Prevention	Indiana State Department of Health Laboratories
13185	EPI_ISL_241617	A/Indiana/45/2016	2016-12-14	Centers for Disease Control and Prevention	Indiana State Department of Health Laboratories
13186	EPI_ISL_241618	A/Iowa/40/2016	2016-12-13	Centers for Disease Control and Prevention	Iowa State Hygienic Laboratory
13187	EPI_ISL_241619	A/Iowa/42/2016	2016-12-20	Centers for Disease Control and Prevention	Iowa State Hygienic Laboratory
13188	EPI_ISL_241620	A/Kentucky/31/2016	2016-12-20	Centers for Disease Control and Prevention	Kentucky Division of Laboratory Services
13189	EPI_ISL_241621	A/Louisiana/32/2016	2016-12-06	Centers for Disease Control and Prevention	Louisiana Department of Health and Hospitals
13190	EPI_ISL_241622	A/Louisiana/33/2016	2016-12-15	Centers for Disease Control and Prevention	Louisiana Department of Health and Hospitals
13191	EPI_ISL_241623	A/Maryland/25/2016	2016-10-21	Centers for Disease Control and Prevention	Maryland Department of Health and Mental Hygiene
13192	EPI_ISL_241624	A/Maryland/26/2016	2016-11-28	Centers for Disease Control and Prevention	Maryland Department of Health and Mental Hygiene
13193	EPI_ISL_241625	A/Maryland/27/2016	2016-12-02	Centers for Disease Control and Prevention	Maryland Department of Health and Mental Hygiene
13194	EPI_ISL_241626	A/Massachusetts/42/2016	2016-12-07	Centers for Disease Control and Prevention	Massachusetts Department of Public Health
13195	EPI_ISL_241627	A/Massachusetts/43/2016	2016-12-16	Centers for Disease Control and Prevention	Massachusetts Department of Public Health
13196	EPI_ISL_241628	A/Michigan/119/2016	2016-12-23	Centers for Disease Control and Prevention	Michigan Department of Community Health
13197	EPI_ISL_241629	A/Michigan/120/2016	2016-12-25	Centers for Disease Control and Prevention	Michigan Department of Community Health
13198	EPI_ISL_241631	A/Minnesota/85/2016	2016-12-19	Centers for Disease Control and Prevention	Minnesota Department of Health
13199	EPI_ISL_241632	A/Mississippi/19/2016	2016-12-06	Centers for Disease Control and Prevention	Mississippi Public Health Laboratory
13200	EPI_ISL_241633	A/Mississippi/20/2016	2016-12-13	Centers for Disease Control and Prevention	Mississippi Public Health Laboratory
13201	EPI_ISL_241634	A/Missouri/21/2016	2016-12-19	Centers for Disease Control and Prevention	Missouri Department. of Health & Senior Services
13202	EPI_ISL_241686	A/Delaware/35/2016	2016-11-20	Centers for Disease Control and Prevention	Delaware Public Health Lab
13203	EPI_ISL_241846	A/Ohio/27/2016	2016-07-31	Centers for Disease Control and Prevention	Ohio Department of Health Laboratories
13204	EPI_ISL_273621	A/Louisiana/43/2017	2017-05-18	Centers for Disease Control and Prevention	Louisiana Department of Health and Hospitals
13205	EPI_ISL_273711	A/Maryland/39/2017	2017-05-15	Centers for Disease Control and Prevention	Maryland Department of Health and Mental Hygiene
13206	EPI_ISL_273713	A/New_Jersey/28/2017	2017-07-14	Centers for Disease Control and Prevention	New Jersey Department of Health & Senior Services
13207	EPI_ISL_273714	A/Texas/277/2017	2017-04-26	Centers for Disease Control and Prevention	Houston Department of Health and Human Services
13208	EPI_ISL_273715	A/Michigan/270/2017	2017-07-01	Centers for Disease Control and Prevention	Michigan Department of Community Health
13209	EPI_ISL_273717	A/New_Jersey/26/2017	2017-06-21	Centers for Disease Control and Prevention	New Jersey Department of Health & Senior Services
13210	EPI_ISL_273718	A/New_Jersey/27/2017	2017-06-25	Centers for Disease Control and Prevention	New Jersey Department of Health & Senior Services
13211	EPI_ISL_273719	A/Connecticut/24/2017	2017-06-13	Centers for Disease Control and Prevention	Connecticut Department. of Public Health
13212	EPI_ISL_273720	A/Connecticut/25/2017	2017-06-24	Centers for Disease Control and Prevention	Connecticut Department. of Public Health
13213	EPI_ISL_273721	A/Alaska/22/2017	2017-07-10	Centers for Disease Control and Prevention	Alaska State Virology Lab
13214	EPI_ISL_273722	A/Alaska/23/2017	2017-07-10	Centers for Disease Control and Prevention	Alaska State Virology Lab
13215	EPI_ISL_273723	A/Alaska/21/2017	2017-06-16	Centers for Disease Control and Prevention	Alaska State Virology Lab
13216	EPI_ISL_273724	A/Alaska/19/2017	2017-05-06	Centers for Disease Control and Prevention	Alaska State Virology Lab
13217	EPI_ISL_273725	A/Texas/279/2017	2017-06-29	Centers for Disease Control and Prevention	Texas Department of State Health Services-Laboratory Services
13218	EPI_ISL_273726	A/Texas/278/2017	2017-06-27	Centers for Disease Control and Prevention	Texas Department of State Health Services-Laboratory Services
13219	EPI_ISL_274438	A/Wisconsin/317/2017	2017-07-21	Centers for Disease Control and Prevention	Wisconsin State Laboratory of Hygiene
13220	EPI_ISL_274439	A/Arizona/45/2017	2017-07-11	Centers for Disease Control and Prevention	Arizona Department of Health Services
13221	EPI_ISL_274440	A/Arizona/46/2017	2017-07-17	Centers for Disease Control and Prevention	Arizona Department of Health Services
13222	EPI_ISL_274441	A/California/59/2017	2017-06-26	Centers for Disease Control and Prevention	California Department of Health Services
13223	EPI_ISL_274442	A/California/60/2017	2017-07-01	Centers for Disease Control and Prevention	California Department of Health Services
13224	EPI_ISL_274457	A/West_Virginia/22/2017	2017-06-29	Centers for Disease Control and Prevention	West Virginia Office of Laboratory Services
13225	EPI_ISL_274458	A/Florida/47/2017	2017-07-09	Centers for Disease Control and Prevention	Florida Department of Health-Tampa
13226	EPI_ISL_274459	A/Florida/48/2017	2017-07-09	Centers for Disease Control and Prevention	Florida Department of Health-Tampa
13227	EPI_ISL_306858	A/New_Mexico/17/2018	2018-03-19	Centers for Disease Control and Prevention	New Mexico Department of Health
13228	EPI_ISL_306859	A/New_Mexico/18/2018	2018-03-20	Centers for Disease Control and Prevention	New Mexico Department of Health
13229	EPI_ISL_306860	A/Colorado/20/2018	2018-03-11	Centers for Disease Control and Prevention	Colorado Department of Health Lab
13230	EPI_ISL_306861	A/Colorado/22/2018	2018-03-23	Centers for Disease Control and Prevention	Colorado Department of Health Lab
13231	EPI_ISL_306862	A/Alaska/20/2018	2018-03-19	Centers for Disease Control and Prevention	Alaska State Virology Lab
13232	EPI_ISL_306863	A/Alaska/18/2018	2018-03-09	Centers for Disease Control and Prevention	Alaska State Virology Lab
13233	EPI_ISL_306864	A/Missouri/21/2018	2018-03-09	Centers for Disease Control and Prevention	Missouri Department. of Health & Senior Services
13234	EPI_ISL_306865	A/Missouri/23/2018	2018-03-11	Centers for Disease Control and Prevention	Missouri Department. of Health & Senior Services
13235	EPI_ISL_306866	A/Michigan/53/2018	2018-02-15	Centers for Disease Control and Prevention	Michigan Department of Community Health
13236	EPI_ISL_306867	A/Louisiana/15/2018	2018-02-15	Centers for Disease Control and Prevention	Louisiana Department of Health and Hospitals
13237	EPI_ISL_306868	A/Louisiana/16/2018	2018-02-15	Centers for Disease Control and Prevention	Louisiana Department of Health and Hospitals
13238	EPI_ISL_306869	A/Louisiana/13/2018	2018-02-06	Centers for Disease Control and Prevention	Louisiana Department of Health and Hospitals
13239	EPI_ISL_306870	A/Louisiana/14/2018	2018-02-08	Centers for Disease Control and Prevention	Louisiana Department of Health and Hospitals
13240	EPI_ISL_306872	A/Oklahoma/19/2018	2018-03-14	Centers for Disease Control and Prevention	Oklahoma State Department of Health
13241	EPI_ISL_306873	A/Arizona/23/2018	2018-03-15	Centers for Disease Control and Prevention	Arizona Department of Health Services
13242	EPI_ISL_306874	A/Arizona/21/2018	2018-03-05	Centers for Disease Control and Prevention	Arizona Department of Health Services
13243	EPI_ISL_306875	A/Arizona/17/2018	2018-03-02	Centers for Disease Control and Prevention	Arizona Department of Health Services
13244	EPI_ISL_306876	A/Arizona/20/2018	2018-03-09	Centers for Disease Control and Prevention	Arizona Department of Health Services
13245	EPI_ISL_306877	A/Rhode_Island/04/2018	2018	Centers for Disease Control and Prevention	Rhode Island Department of Health
13246	EPI_ISL_306878	A/Washington/71/2018	2018-03-12	Centers for Disease Control and Prevention	Washington State Public Health Laboratory
13247	EPI_ISL_306879	A/Washington/74/2018	2018-03-18	Centers for Disease Control and Prevention	Washington State Public Health Laboratory
13248	EPI_ISL_306880	A/Minnesota/24/2018	2018-03-19	Centers for Disease Control and Prevention	Minnesota Department of Health
13249	EPI_ISL_306882	A/Utah/22/2018	2018-03-21	Centers for Disease Control and Prevention	Utah Department of Health
13250	EPI_ISL_306883	A/Montana/21/2018	2018-03-12	Centers for Disease Control and Prevention	Montana Laboratory Services Bureau
13251	EPI_ISL_306884	A/Montana/23/2018	2018-03-20	Centers for Disease Control and Prevention	Montana Laboratory Services Bureau
13252	EPI_ISL_307882	A/Georgia/19/2018	2018-03-08	Centers for Disease Control and Prevention	Georgia Public Health Laboratory
13253	EPI_ISL_307883	A/Connecticut/22/2018	2018-03-09	Centers for Disease Control and Prevention	Connecticut Department. of Public Health
13254	EPI_ISL_307884	A/Georgia/22/2018	2018-03-11	Centers for Disease Control and Prevention	Georgia Public Health Laboratory
13255	EPI_ISL_307885	A/Wisconsin/79/2018	2018-03-13	Centers for Disease Control and Prevention	Wisconsin State Laboratory of Hygiene
13256	EPI_ISL_307887	A/Connecticut/23/2018	2018-03-16	Centers for Disease Control and Prevention	Connecticut Department. of Public Health
13257	EPI_ISL_307888	A/Illinois/21/2018	2018-03-17	Centers for Disease Control and Prevention	Illinois Department of Public Health-Carbondale
13258	EPI_ISL_307889	A/Illinois/22/2018	2018-03-18	Centers for Disease Control and Prevention	Illinois Department of Public Health-Carbondale
13259	EPI_ISL_307890	A/Indiana/19/2018	2018-03-19	Centers for Disease Control and Prevention	Indiana State Department of Health Laboratories
13260	EPI_ISL_307891	A/Georgia/23/2018	2018-03-19	Centers for Disease Control and Prevention	Georgia Public Health Laboratory
13261	EPI_ISL_307892	A/Florida/44/2018	2018-03-21	Centers for Disease Control and Prevention	Florida Department of Health-Tampa
13262	EPI_ISL_307893	A/Tennessee/19/2018	2018-03-21	Centers for Disease Control and Prevention	Tennessee Department of Health Laboratory-Nashville
13263	EPI_ISL_307894	A/Georgia/24/2018	2018-03-21	Centers for Disease Control and Prevention	Georgia Public Health Laboratory
13264	EPI_ISL_307895	A/West_Virginia/17/2018	2018-03-21	Centers for Disease Control and Prevention	West Virginia Office of Laboratory Services
13265	EPI_ISL_307900	A/Delaware/25/2018	2018-03-25	Centers for Disease Control and Prevention	Delaware Public Health Lab
13266	EPI_ISL_307901	A/North_Dakota/18/2018	2018-03-26	Centers for Disease Control and Prevention	North Dakota Department of Health
13267	EPI_ISL_307902	A/Wisconsin/80/2018	2018-03-26	Centers for Disease Control and Prevention	Wisconsin State Laboratory of Hygiene
13268	EPI_ISL_339676	A/Arizona/02/2019	2019-01-01	Centers for Disease Control and Prevention	Arizona Department of Health Services
13269	EPI_ISL_339677	A/Montana/04/2019	2019-01-10	Centers for Disease Control and Prevention	Montana Laboratory Services Bureau
13270	EPI_ISL_339678	A/Colorado/03/2019	2019-01-03	Centers for Disease Control and Prevention	Colorado Department of Health Lab
13271	EPI_ISL_339679	A/California/08/2019	2019-01-04	Centers for Disease Control and Prevention	California Department of Health Services
13272	EPI_ISL_339680	A/Arkansas/02/2019	2019-01-15	Centers for Disease Control and Prevention	Arkansas Department of Health
13273	EPI_ISL_339681	A/North_Dakota/02/2019	2019-01-14	Centers for Disease Control and Prevention	North Dakota Department of Health
13274	EPI_ISL_339682	A/North_Dakota/04/2019	2019-01-17	Centers for Disease Control and Prevention	North Dakota Department of Health
13275	EPI_ISL_339685	A/Oklahoma/01/2019	2019-01-07	Centers for Disease Control and Prevention	Oklahoma State Department of Health
13276	EPI_ISL_339686	A/Oklahoma/02/2019	2019-01-10	Centers for Disease Control and Prevention	Oklahoma State Department of Health
13277	EPI_ISL_339688	A/Nebraska/01/2019	2019-01-03	Centers for Disease Control and Prevention	Nebraska Public Health Lab
13278	EPI_ISL_339689	A/Nebraska/04/2019	2019-01-14	Centers for Disease Control and Prevention	Nebraska Public Health Lab
13279	EPI_ISL_339692	A/Wisconsin/06/2019	2019-01-19	Centers for Disease Control and Prevention	Wisconsin State Laboratory of Hygiene
13280	EPI_ISL_339693	A/Wisconsin/07/2019	2019-01-20	Centers for Disease Control and Prevention	Wisconsin State Laboratory of Hygiene
13281	EPI_ISL_339694	A/Iowa/02/2019	2019-01-04	Centers for Disease Control and Prevention	Iowa State Hygienic Laboratory
13282	EPI_ISL_339695	A/Iowa/03/2019	2019-01-14	Centers for Disease Control and Prevention	Iowa State Hygienic Laboratory
13283	EPI_ISL_339696	A/Iowa/82/2018	2018-12-26	Centers for Disease Control and Prevention	Iowa State Hygienic Laboratory
13284	EPI_ISL_339697	A/Iowa/83/2018	2018-12-27	Centers for Disease Control and Prevention	Iowa State Hygienic Laboratory
13285	EPI_ISL_339698	A/Illinois/03/2019	2019-01-06	Centers for Disease Control and Prevention	Illinois Department of Public Health-Carbondale
13286	EPI_ISL_339701	A/Minnesota/01/2019	2019-01-08	Centers for Disease Control and Prevention	Minnesota Department of Health
13287	EPI_ISL_339702	A/Minnesota/04/2019	2019-01-14	Centers for Disease Control and Prevention	Minnesota Department of Health
13288	EPI_ISL_339703	A/Kentucky/03/2019	2019-01-08	Centers for Disease Control and Prevention	Kentucky Division of Laboratory Services
13289	EPI_ISL_339704	A/Tennessee/02/2019	2019-01-08	Centers for Disease Control and Prevention	Tennessee Department of Health Laboratory-Nashville
13290	EPI_ISL_339705	A/Tennessee/03/2019	2019-01-09	Centers for Disease Control and Prevention	Tennessee Department of Health Laboratory-Nashville
13291	EPI_ISL_339706	A/New_Jersey/58/2018	2018-12-25	Centers for Disease Control and Prevention	New Jersey Department of Health & Senior Services
13292	EPI_ISL_339707	A/New_Jersey/01/2019	2019-01-13	Centers for Disease Control and Prevention	New Jersey Department of Health & Senior Services
13293	EPI_ISL_339708	A/New_York/03/2019	2019-01-05	Centers for Disease Control and Prevention	New York State Department of Health
13294	EPI_ISL_339709	A/New_York/61/2018	2018-12-01	Centers for Disease Control and Prevention	New York State Department of Health
13295	EPI_ISL_339710	A/Massachusetts/03/2019	2019-01-12	Centers for Disease Control and Prevention	Massachusetts Department of Public Health
13296	EPI_ISL_339711	A/Massachusetts/04/2019	2019-01-15	Centers for Disease Control and Prevention	Massachusetts Department of Public Health
13297	EPI_ISL_339712	A/Connecticut/04/2019	2019-01-13	Centers for Disease Control and Prevention	Connecticut Department. of Public Health
13298	EPI_ISL_339713	A/Maine/03/2019	2019-01-20	Centers for Disease Control and Prevention	Maine Health and Environmental Testing Laboratory
13299	EPI_ISL_339714	A/Florida/128/2018	2018-12-27	Centers for Disease Control and Prevention	Florida Department of Health-Tampa
13300	EPI_ISL_339715	A/Florida/06/2019	2019-01-14	Centers for Disease Control and Prevention	Florida Department of Health-Tampa
13301	EPI_ISL_339716	A/Georgia/04/2019	2019-01-14	Centers for Disease Control and Prevention	Georgia Public Health Laboratory
13302	EPI_ISL_339717	A/Georgia/02/2019	2019-01-11	Centers for Disease Control and Prevention	Georgia Public Health Laboratory
13303	EPI_ISL_339722	A/West_Virginia/04/2019	2019-01-05	Centers for Disease Control and Prevention	West Virginia Office of Laboratory Services
13304	EPI_ISL_339723	A/West_Virginia/01/2019	2019-01-01	Centers for Disease Control and Prevention	West Virginia Office of Laboratory Services
13305	EPI_ISL_339724	A/Georgia/32/2018	2018-12-21	Centers for Disease Control and Prevention	Georgia Public Health Laboratory
13306	EPI_ISL_339725	A/Georgia/29/2018	2018-12-12	Centers for Disease Control and Prevention	Georgia Public Health Laboratory
13307	EPI_ISL_339726	A/Georgia/35/2018	2018-12-27	Centers for Disease Control and Prevention	Georgia Public Health Laboratory
13308	EPI_ISL_339727	A/Georgia/33/2018	2018-12-24	Centers for Disease Control and Prevention	Georgia Public Health Laboratory
13309	EPI_ISL_339728	A/Pennsylvania/01/2019	2019-01-05	Centers for Disease Control and Prevention	Pennsylvania Department of Health
13310	EPI_ISL_339729	A/Pennsylvania/02/2019	2019-01-08	Centers for Disease Control and Prevention	Pennsylvania Department of Health
13311	EPI_ISL_339730	A/District_Of_Columbia/03/2019	2019-01-03	Centers for Disease Control and Prevention	DC Public Health Lab
13312	EPI_ISL_339732	A/Delaware/02/2019	2019-01-05	Centers for Disease Control and Prevention	Delaware Public Health Lab
13313	EPI_ISL_339733	A/Virginia/03/2019	2019-01-08	Centers for Disease Control and Prevention	Virginia Division of Consolidated Laboratories
13314	EPI_ISL_339734	A/Pennsylvania/522/2018	2018-12-03	Centers for Disease Control and Prevention	Pennsylvania Department of Health
13315	EPI_ISL_339735	A/Pennsylvania/523/2018	2018-12-03	Centers for Disease Control and Prevention	Pennsylvania Department of Health
13316	EPI_ISL_339736	A/Pennsylvania/524/2018	2018-12-04	Centers for Disease Control and Prevention	Pennsylvania Department of Health
13317	EPI_ISL_339737	A/Maryland/63/2018	2018-12-29	Centers for Disease Control and Prevention	Maryland Department of Health and Mental Hygiene
13318	EPI_ISL_339738	A/Ohio/02/2019	2019-01-09	Centers for Disease Control and Prevention	Ohio Department of Health Laboratories
13319	EPI_ISL_339739	A/Florida/127/2018	2018-12-29	Centers for Disease Control and Prevention	Florida Department of Health-Jacksonville
13320	EPI_ISL_339740	A/Florida/03/2019	2019-01-09	Centers for Disease Control and Prevention	Florida Department of Health-Jacksonville
13321	EPI_ISL_339751	A/Delaware/07/2019	2019-01-20	Centers for Disease Control and Prevention	Delaware Public Health Lab
13322	EPI_ISL_339752	A/Delaware/09/2019	2019-01-22	Centers for Disease Control and Prevention	Delaware Public Health Lab
13323	EPI_ISL_339753	A/North_Carolina/03/2019	2019-01-14	Centers for Disease Control and Prevention	North Carolina State Laboratory of Public Health
13324	EPI_ISL_339754	A/North_Carolina/04/2019	2019-01-22	Centers for Disease Control and Prevention	North Carolina State Laboratory of Public Health
13325	EPI_ISL_339755	A/District_Of_Columbia/35/2018	2018-12-28	Centers for Disease Control and Prevention	DC Public Health Lab
13326	EPI_ISL_339756	A/District_Of_Columbia/34/2018	2018-12-26	Centers for Disease Control and Prevention	DC Public Health Lab
13327	EPI_ISL_339757	A/West_Virginia/05/2019	2019-01-10	Centers for Disease Control and Prevention	West Virginia Office of Laboratory Services
13328	EPI_ISL_339758	A/West_Virginia/07/2019	2019-01-15	Centers for Disease Control and Prevention	West Virginia Office of Laboratory Services
13329	EPI_ISL_339759	A/Pennsylvania/05/2019	2019-01-22	Centers for Disease Control and Prevention	Pennsylvania Department of Health
13330	EPI_ISL_339760	A/Pennsylvania/08/2019	2019-01-23	Centers for Disease Control and Prevention	Pennsylvania Department of Health
13331	EPI_ISL_339761	A/Vermont/03/2019	2019-01-15	Centers for Disease Control and Prevention	Vermont Department of Health Laboratory
13332	EPI_ISL_339762	A/Vermont/05/2019	2019-01-16	Centers for Disease Control and Prevention	Vermont Department of Health Laboratory
13333	EPI_ISL_339763	A/Virginia/04/2019	2019-01-07	Centers for Disease Control and Prevention	Virginia Division of Consolidated Laboratories
13334	EPI_ISL_339764	A/Virginia/07/2019	2019-01-14	Centers for Disease Control and Prevention	Virginia Division of Consolidated Laboratories
13335	EPI_ISL_339766	A/South_Carolina/05/2018	2018-12-25	Centers for Disease Control and Prevention	South Carolina Department of Health
13336	EPI_ISL_339829	A/Montana/03/2019	2019-01-03	Centers for Disease Control and Prevention	Montana Laboratory Services Bureau
13337	EPI_ISL_339831	A/Colorado/02/2019	2019-01-02	Centers for Disease Control and Prevention	Colorado Department of Health Lab
13338	EPI_ISL_339832	A/California/10/2019	2019-01-08	Centers for Disease Control and Prevention	California Department of Health Services
13339	EPI_ISL_339833	A/California/124/2018	2018-12-21	Centers for Disease Control and Prevention	California Department of Health Services
13340	EPI_ISL_339834	A/California/11/2019	2019-01-09	Centers for Disease Control and Prevention	California Department of Health Services
13341	EPI_ISL_339846	A/Kentucky/02/2019	2019-01-02	Centers for Disease Control and Prevention	Kentucky Division of Laboratory Services
13342	EPI_ISL_339847	A/New_Hampshire/03/2019	2019-01-05	Centers for Disease Control and Prevention	New Hampshire Public Health Laboratories
13343	EPI_ISL_339848	A/Hawaii/02/2019	2019-01-04	Centers for Disease Control and Prevention	State of Hawaii Department of Health
13344	EPI_ISL_339851	A/Hawaii/78/2018	2018-12-31	Centers for Disease Control and Prevention	State of Hawaii Department of Health
13345	EPI_ISL_339853	A/Alaska/01/2019	2019-01-07	Centers for Disease Control and Prevention	Alaska State Virology Lab
13346	EPI_ISL_339854	A/Utah/07/2019	2019-01-15	Centers for Disease Control and Prevention	Utah Department of Health
13347	EPI_ISL_339855	A/Utah/05/2019	2019-01-10	Centers for Disease Control and Prevention	Utah Department of Health
13348	EPI_ISL_340406	A/Vermont/04/2018	2018-01-23	Centers for Disease Control and Prevention	Vermont Department of Health Laboratory
13349	EPI_ISL_404617	A/Nevada/46/2019	2019-12-20	Centers for Disease Control and Prevention	Southern Nevada Public Health Lab
13350	EPI_ISL_404618	A/Utah/65/2019	2019-12-16	Centers for Disease Control and Prevention	Utah Department of Health
13351	EPI_ISL_404619	A/Montana/65/2019	2019-12-16	Centers for Disease Control and Prevention	Montana Laboratory Services Bureau
13352	EPI_ISL_404620	A/Montana/66/2019	2019-12-18	Centers for Disease Control and Prevention	Montana Laboratory Services Bureau
13353	EPI_ISL_404621	A/Montana/68/2019	2019-12-25	Centers for Disease Control and Prevention	Montana Laboratory Services Bureau
13354	EPI_ISL_404622	A/California/232/2019	2019-12-22	Centers for Disease Control and Prevention	California Department of Health Services
13355	EPI_ISL_404623	A/Idaho/47/2019	2019-12-17	Centers for Disease Control and Prevention	State of Idaho Bureau of Laboratories
13356	EPI_ISL_404624	A/Mississippi/37/2019	2019-12-11	Centers for Disease Control and Prevention	Mississippi Public Health Laboratory
13357	EPI_ISL_404626	A/Missouri/30/2019	2019-12-21	Centers for Disease Control and Prevention	Missouri Department. of Health & Senior Services
13358	EPI_ISL_404627	A/Louisiana/60/2019	2019-11-19	Centers for Disease Control and Prevention	Louisiana Department of Health and Hospitals
13359	EPI_ISL_404628	A/Louisiana/61/2019	2019-11-19	Centers for Disease Control and Prevention	Louisiana Department of Health and Hospitals
13360	EPI_ISL_404629	A/Wisconsin/589/2019	2019-12-23	Centers for Disease Control and Prevention	Wisconsin State Laboratory of Hygiene
13361	EPI_ISL_405724	A/District_Of_Columbia/55/2019	2019-12-15	Centers for Disease Control and Prevention	DC Public Health Lab
13362	EPI_ISL_405726	A/District_Of_Columbia/54/2019	2019-12-14	Centers for Disease Control and Prevention	DC Public Health Lab
13363	EPI_ISL_405729	A/Connecticut/43/2019	2019-12-25	Centers for Disease Control and Prevention	Connecticut Department. of Public Health
13364	EPI_ISL_405730	A/Maine/47/2019	2019-12-28	Centers for Disease Control and Prevention	Maine Health and Environmental Testing Laboratory
13365	EPI_ISL_405731	A/Maine/01/2020	2020-01-03	Centers for Disease Control and Prevention	Maine Health and Environmental Testing Laboratory
13366	EPI_ISL_405732	A/Florida/143/2019	2019-12-30	Centers for Disease Control and Prevention	Florida Department of Health-Jacksonville
13367	EPI_ISL_405733	A/Florida/01/2020	2020-01-02	Centers for Disease Control and Prevention	Florida Department of Health-Jacksonville
13368	EPI_ISL_2305877	A/Washington/689/2019	2019-12-30	Centers for Disease Control and Prevention	Marshfield Clinic Research Foundation
13369	EPI_ISL_2305887	A/Michigan/01/2020	2020-01-02	Centers for Disease Control and Prevention	University of Michigan SPH EPID
13370	EPI_ISL_10825825	A/New_Hampshire/03/2022	2022-01-10	Centers for Disease Control and Prevention	New Hampshire Public Health Laboratories
13371	EPI_ISL_10825875	A/New_Hampshire/01/2022	2022-01-09	Centers for Disease Control and Prevention	New Hampshire Public Health Laboratories
13372	EPI_ISL_10825921	A/Delaware/01/2022	2022-01-02	Centers for Disease Control and Prevention	Delaware Public Health Lab
13373	EPI_ISL_10825940	A/Vermont/02/2022	2022-01-11	Centers for Disease Control and Prevention	Vermont Department of Health Laboratory
13374	EPI_ISL_10825958	A/Pennsylvania/04/2022	2022-01-04	Centers for Disease Control and Prevention	Pennsylvania Department of Health
13375	EPI_ISL_10825974	A/Kansas/06/2022	2022-01-19	Centers for Disease Control and Prevention	Kansas Department of Health and Environment
13376	EPI_ISL_10825977	A/Iowa/03/2022	2022-01-17	Centers for Disease Control and Prevention	Iowa State Hygienic Laboratory
13377	EPI_ISL_10825986	A/Kansas/05/2022	2022-01-17	Centers for Disease Control and Prevention	Kansas Department of Health and Environment
13378	EPI_ISL_10825988	A/Missouri/05/2022	2022-01-20	Centers for Disease Control and Prevention	Missouri Department. of Health & Senior Services
13379	EPI_ISL_10825989	A/North_Dakota/01/2022	2022-01-16	Centers for Disease Control and Prevention	North Dakota Department of Health
13380	EPI_ISL_10825990	A/Minnesota/05/2022	2022-01-13	Centers for Disease Control and Prevention	Minnesota Department of Health
13381	EPI_ISL_10825991	A/Wisconsin/04/2022	2022-01-27	Centers for Disease Control and Prevention	Wisconsin State Laboratory of Hygiene
13382	EPI_ISL_10825992	A/North_Dakota/10/2021	2021-11-18	Centers for Disease Control and Prevention	North Dakota Department of Health
13383	EPI_ISL_10825994	A/Missouri/04/2022	2022-01-18	Centers for Disease Control and Prevention	Missouri Department. of Health & Senior Services
13384	EPI_ISL_10825995	A/Wisconsin/06/2022	2022-01-31	Centers for Disease Control and Prevention	Wisconsin State Laboratory of Hygiene
13385	EPI_ISL_10825996	A/Iowa/02/2022	2022-01-10	Centers for Disease Control and Prevention	Iowa State Hygienic Laboratory
13386	EPI_ISL_10825997	A/Alabama/06/2022	2022-01-06	Centers for Disease Control and Prevention	ADPH Bureau of Clinical Laboratories
13387	EPI_ISL_10825999	A/Wisconsin/05/2022	2022-01-29	Centers for Disease Control and Prevention	Wisconsin State Laboratory of Hygiene
13388	EPI_ISL_10826000	A/Iowa/01/2022	2022-01-07	Centers for Disease Control and Prevention	Iowa State Hygienic Laboratory
13389	EPI_ISL_10826001	A/North_Dakota/02/2022	2022-01-22	Centers for Disease Control and Prevention	North Dakota Department of Health
13390	EPI_ISL_10826002	A/Alabama/08/2022	2022-01-13	Centers for Disease Control and Prevention	ADPH Bureau of Clinical Laboratories
13391	EPI_ISL_10826004	A/Missouri/03/2022	2022-01-18	Centers for Disease Control and Prevention	Missouri Department. of Health & Senior Services
13392	EPI_ISL_10826006	A/South_Dakota/05/2022	2022-01-19	Centers for Disease Control and Prevention	South Dakota Public Health Lab
13393	EPI_ISL_10826009	A/Kansas/04/2022	2022-01-16	Centers for Disease Control and Prevention	Kansas Department of Health and Environment
13394	EPI_ISL_10826010	A/Minnesota/04/2022	2022-01-11	Centers for Disease Control and Prevention	Minnesota Department of Health
13395	EPI_ISL_10826011	A/Louisiana/11/2021	2021-12-24	Centers for Disease Control and Prevention	Louisiana Department of Health and Hospitals
13396	EPI_ISL_10826408	A/Alaska/07/2021	2021-12-27	Centers for Disease Control and Prevention	Alaska State Virology Lab
13397	EPI_ISL_10826410	A/California/13/2022	2022-01-20	Centers for Disease Control and Prevention	California Department of Health Services
13398	EPI_ISL_10826414	A/Utah/07/2021	2021-12-31	Centers for Disease Control and Prevention	Utah Department of Health
13399	EPI_ISL_10826417	A/Arizona/04/2022	2022-01-17	Centers for Disease Control and Prevention	Arizona Department of Health Services
13400	EPI_ISL_10826418	A/California/20/2022	2022-01-03	Centers for Disease Control and Prevention	California Department of Health Services
13401	EPI_ISL_10826419	A/California/07/2022	2022-01-05	Centers for Disease Control and Prevention	California Department of Health Services
13402	EPI_ISL_10826427	A/Washington/05/2022	2022-01-18	Centers for Disease Control and Prevention	Washington State Public Health Laboratory
13403	EPI_ISL_10826428	A/Alaska/05/2021	2021-12-22	Centers for Disease Control and Prevention	Alaska State Virology Lab
13404	EPI_ISL_10826429	A/Alaska/06/2021	2021-12-24	Centers for Disease Control and Prevention	Alaska State Virology Lab
13405	EPI_ISL_10826432	A/Hawaii/04/2021	2021-12-26	Centers for Disease Control and Prevention	State of Hawaii Department of Health
13406	EPI_ISL_10826434	A/Alaska/03/2021	2021-12-21	Centers for Disease Control and Prevention	Alaska State Virology Lab
13407	EPI_ISL_10826437	A/Wyoming/02/2022	2022-01-13	Centers for Disease Control and Prevention	Wyoming Public Health Laboratory
13408	EPI_ISL_10826439	A/Hawaii/05/2021	2021-12-27	Centers for Disease Control and Prevention	State of Hawaii Department of Health
13409	EPI_ISL_10826440	A/Alaska/04/2021	2021-12-21	Centers for Disease Control and Prevention	Alaska State Virology Lab
13410	EPI_ISL_10826441	A/California/08/2022	2022-01-08	Centers for Disease Control and Prevention	California Department of Health Services
13411	EPI_ISL_10826443	A/California/18/2022	2022-01-02	Centers for Disease Control and Prevention	California Department of Health Services
13412	EPI_ISL_10826445	A/Utah/07/2022	2022-01-25	Centers for Disease Control and Prevention	Utah Department of Health
13413	EPI_ISL_10826446	A/California/22/2022	2022-01-03	Centers for Disease Control and Prevention	California Department of Health Services
13414	EPI_ISL_10826449	A/California/12/2022	2022-01-19	Centers for Disease Control and Prevention	California Department of Health Services
13415	EPI_ISL_10826450	A/Wyoming/01/2022	2022-01-12	Centers for Disease Control and Prevention	Wyoming Public Health Laboratory
13416	EPI_ISL_10826451	A/California/09/2022	2022-01-10	Centers for Disease Control and Prevention	California Department of Health Services
13417	EPI_ISL_10826453	A/Texas/02/2022	2022-01-18	Centers for Disease Control and Prevention	San Antonio Metropolitan Health
13418	EPI_ISL_10826454	A/California/14/2022	2022-01-24	Centers for Disease Control and Prevention	California Department of Health Services
13419	EPI_ISL_10826455	A/Texas/04/2022	2022-01-26	Centers for Disease Control and Prevention	San Antonio Metropolitan Health
13420	EPI_ISL_10826457	A/California/15/2022	2022-01-01	Centers for Disease Control and Prevention	California Department of Health Services
13421	EPI_ISL_10826458	A/Arizona/05/2022	2022-01-25	Centers for Disease Control and Prevention	Arizona Department of Health Services
13422	EPI_ISL_10826460	A/California/21/2022	2022-01-03	Centers for Disease Control and Prevention	California Department of Health Services
13423	EPI_ISL_10826461	A/Washington/06/2022	2022-01-20	Centers for Disease Control and Prevention	Washington State Public Health Laboratory
13424	EPI_ISL_10826463	A/Wyoming/03/2022	2022-01-18	Centers for Disease Control and Prevention	Wyoming Public Health Laboratory
13425	EPI_ISL_10826465	A/California/17/2022	2022-01-02	Centers for Disease Control and Prevention	California Department of Health Services
13426	EPI_ISL_10826466	A/California/19/2022	2022-01-03	Centers for Disease Control and Prevention	California Department of Health Services
13427	EPI_ISL_10826467	A/California/10/2022	2022-01-17	Centers for Disease Control and Prevention	California Department of Health Services
13428	EPI_ISL_10826468	A/Utah/06/2022	2022-01-18	Centers for Disease Control and Prevention	Utah Department of Health
13429	EPI_ISL_10826470	A/Arizona/03/2022	2022-01-13	Centers for Disease Control and Prevention	Arizona Department of Health Services
13430	EPI_ISL_10826472	A/Washington/04/2022	2022-01-11	Centers for Disease Control and Prevention	Washington State Public Health Laboratory
13431	EPI_ISL_10826473	A/Wyoming/09/2021	2021-12-02	Centers for Disease Control and Prevention	Wyoming Public Health Laboratory
13432	EPI_ISL_13284024	A/Minnesota/26/2022	2022-04-25	Centers for Disease Control and Prevention	Minnesota Department of Health
13433	EPI_ISL_13284025	A/Minnesota/27/2022	2022-04-27	Centers for Disease Control and Prevention	Minnesota Department of Health
13434	EPI_ISL_13284026	A/Wisconsin/32/2022	2022-04-23	Centers for Disease Control and Prevention	Wisconsin State Laboratory of Hygiene
13435	EPI_ISL_13284027	A/Arkansas/14/2022	2022-04-18	Centers for Disease Control and Prevention	Arkansas Department of Health
13436	EPI_ISL_13284028	A/Kentucky/06/2022	2022-04-25	Centers for Disease Control and Prevention	Kentucky Division of Laboratory Services
13437	EPI_ISL_13284029	A/Wisconsin/31/2022	2022-04-22	Centers for Disease Control and Prevention	Wisconsin State Laboratory of Hygiene
13438	EPI_ISL_13284031	A/Kentucky/07/2022	2022-05-05	Centers for Disease Control and Prevention	Kentucky Division of Laboratory Services
13439	EPI_ISL_13284033	A/Kansas/24/2022	2022-04-12	Centers for Disease Control and Prevention	Kansas Department of Health and Environment
13440	EPI_ISL_13284034	A/Arkansas/13/2022	2022-04-18	Centers for Disease Control and Prevention	Arkansas Department of Health
13441	EPI_ISL_13284037	A/Wisconsin/33/2022	2022-05-11	Centers for Disease Control and Prevention	Wisconsin State Laboratory of Hygiene
13442	EPI_ISL_13284039	A/Kentucky/05/2022	2022-04-25	Centers for Disease Control and Prevention	Kentucky Division of Laboratory Services
13443	EPI_ISL_13284040	A/Michigan/26/2022	2022-04-18	Centers for Disease Control and Prevention	Michigan Department of Community Health
13444	EPI_ISL_13284043	A/Michigan/27/2022	2022-04-18	Centers for Disease Control and Prevention	Michigan Department of Community Health
13445	EPI_ISL_13284044	A/Arkansas/15/2022	2022-04-28	Centers for Disease Control and Prevention	Arkansas Department of Health
13446	EPI_ISL_13284045	A/Louisiana/10/2022	2022-05-02	Centers for Disease Control and Prevention	Louisiana Department of Health and Hospitals
13447	EPI_ISL_13284046	A/Louisiana/09/2022	2022-04-25	Centers for Disease Control and Prevention	Louisiana Department of Health and Hospitals
13448	EPI_ISL_13284049	A/Minnesota/25/2022	2022-04-24	Centers for Disease Control and Prevention	Minnesota Department of Health
13449	EPI_ISL_13284052	A/New_Jersey/18/2022	2022-05-03	Centers for Disease Control and Prevention	New Jersey Department of Health & Senior Services
13450	EPI_ISL_13284053	A/Delaware/23/2022	2022-04-20	Centers for Disease Control and Prevention	Delaware Public Health Lab
13451	EPI_ISL_13284054	A/Rhode_Island/26/2022	2022-04-29	Centers for Disease Control and Prevention	Rhode Island Department of Health
13452	EPI_ISL_13284056	A/New_Jersey/16/2022	2022-05-01	Centers for Disease Control and Prevention	New Jersey Department of Health & Senior Services
13453	EPI_ISL_13284057	A/Florida/35/2022	2022-05-01	Centers for Disease Control and Prevention	Florida Department of Health-Jacksonville
13454	EPI_ISL_13284058	A/Florida/27/2022	2022-04-14	Centers for Disease Control and Prevention	Florida Department of Health-Jacksonville
13455	EPI_ISL_13284059	A/District_Of_Columbia/35/2022	2022-05-02	Centers for Disease Control and Prevention	DC Public Health Lab
13456	EPI_ISL_13284060	A/Connecticut/17/2022	2022-04-19	Centers for Disease Control and Prevention	Connecticut Department. of Public Health
13457	EPI_ISL_13284062	A/Rhode_Island/27/2022	2022-05-04	Centers for Disease Control and Prevention	Rhode Island Department of Health
13458	EPI_ISL_13284063	A/Florida/33/2022	2022-04-28	Centers for Disease Control and Prevention	Florida Department of Health-Jacksonville
13459	EPI_ISL_13284064	A/New_Jersey/17/2022	2022-05-03	Centers for Disease Control and Prevention	New Jersey Department of Health & Senior Services
13460	EPI_ISL_13284065	A/Rhode_Island/25/2022	2022-04-25	Centers for Disease Control and Prevention	Rhode Island Department of Health
13461	EPI_ISL_13284068	A/Delaware/22/2022	2022-04-19	Centers for Disease Control and Prevention	Delaware Public Health Lab
13462	EPI_ISL_13284072	A/District_Of_Columbia/34/2022	2022-05-01	Centers for Disease Control and Prevention	DC Public Health Lab
13463	EPI_ISL_13284073	A/Florida/32/2022	2022-04-27	Centers for Disease Control and Prevention	Florida Department of Health-Jacksonville
13464	EPI_ISL_13284077	A/Connecticut/18/2022	2022-05-01	Centers for Disease Control and Prevention	Connecticut Department. of Public Health
13465	EPI_ISL_13284082	A/Massachusetts/10/2022	2022-04-24	Centers for Disease Control and Prevention	Massachusetts Department of Public Health
13466	EPI_ISL_13284084	A/Connecticut/16/2022	2022-04-16	Centers for Disease Control and Prevention	Connecticut Department. of Public Health
13467	EPI_ISL_13284085	A/Florida/36/2022	2022-05-03	Centers for Disease Control and Prevention	Florida Department of Health-Jacksonville
13468	EPI_ISL_13284090	A/District_Of_Columbia/36/2022	2022-05-06	Centers for Disease Control and Prevention	DC Public Health Lab
13469	EPI_ISL_13284092	A/Florida/34/2022	2022-04-30	Centers for Disease Control and Prevention	Florida Department of Health-Jacksonville
13470	EPI_ISL_13284094	A/Delaware/24/2022	2022-04-28	Centers for Disease Control and Prevention	Delaware Public Health Lab
13471	EPI_ISL_14036091	A/Alaska/14/2022	2022-05-02	Centers for Disease Control and Prevention	Alaska State Virology Lab
13472	EPI_ISL_14036300	A/Alabama/14/2022	2022-06-07	Centers for Disease Control and Prevention	ADPH Bureau of Clinical Laboratories
13473	EPI_ISL_14036303	A/Hawaii/20/2022	2022-06-13	Centers for Disease Control and Prevention	State of Hawaii Department of Health
13474	EPI_ISL_14036320	A/Washington/32/2022	2022-06-16	Centers for Disease Control and Prevention	Washington State Public Health Laboratory
13475	EPI_ISL_14036344	A/Montana/28/2022	2022-06-07	Centers for Disease Control and Prevention	Montana Laboratory Services Bureau
13476	EPI_ISL_16198931	A/Iowa/31/2022	2022-10-26	Centers for Disease Control and Prevention	Iowa State Hygienic Laboratory
13477	EPI_ISL_16198935	A/North_Dakota/16/2022	2022-11-05	Centers for Disease Control and Prevention	North Dakota Department of Health
13478	EPI_ISL_16198939	A/Wisconsin/72/2022	2022-11-06	Centers for Disease Control and Prevention	Wisconsin State Laboratory of Hygiene
13479	EPI_ISL_16198942	A/Iowa/33/2022	2022-10-27	Centers for Disease Control and Prevention	Iowa State Hygienic Laboratory
13480	EPI_ISL_16198945	A/Iowa/34/2022	2022-10-31	Centers for Disease Control and Prevention	Iowa State Hygienic Laboratory
13481	EPI_ISL_16198949	A/Wisconsin/73/2022	2022-11-06	Centers for Disease Control and Prevention	Wisconsin State Laboratory of Hygiene
13482	EPI_ISL_16198953	A/Mississippi/32/2022	2022-11-02	Centers for Disease Control and Prevention	Mississippi Public Health Laboratory
13483	EPI_ISL_16198956	A/Mississippi/34/2022	2022-11-02	Centers for Disease Control and Prevention	Mississippi Public Health Laboratory
13484	EPI_ISL_16198964	A/Wisconsin/79/2022	2022-11-13	Centers for Disease Control and Prevention	Wisconsin State Laboratory of Hygiene
13485	EPI_ISL_16198968	A/Kentucky/08/2022	2022-11-03	Centers for Disease Control and Prevention	Kentucky Division of Laboratory Services
13486	EPI_ISL_16198973	A/Iowa/38/2022	2022-11-05	Centers for Disease Control and Prevention	Iowa State Hygienic Laboratory
13487	EPI_ISL_16198976	A/Minnesota/47/2022	2022-10-29	Centers for Disease Control and Prevention	Minnesota Department of Health
13488	EPI_ISL_16198979	A/Minnesota/49/2022	2022-10-31	Centers for Disease Control and Prevention	Minnesota Department of Health
13489	EPI_ISL_16198982	A/Mississippi/37/2022	2022-11-03	Centers for Disease Control and Prevention	Mississippi Public Health Laboratory
13490	EPI_ISL_16198986	A/Wisconsin/76/2022	2022-11-09	Centers for Disease Control and Prevention	Wisconsin State Laboratory of Hygiene
13491	EPI_ISL_16198990	A/North_Dakota/17/2022	2022-11-09	Centers for Disease Control and Prevention	North Dakota Department of Health
13492	EPI_ISL_16198993	A/Minnesota/46/2022	2022-10-27	Centers for Disease Control and Prevention	Minnesota Department of Health
13493	EPI_ISL_16199034	A/North_Dakota/20/2022	2022-11-13	Centers for Disease Control and Prevention	North Dakota Department of Health
13494	EPI_ISL_16199038	A/Kentucky/11/2022	2022-11-10	Centers for Disease Control and Prevention	Kentucky Division of Laboratory Services
13495	EPI_ISL_16199043	A/Iowa/32/2022	2022-10-27	Centers for Disease Control and Prevention	Iowa State Hygienic Laboratory
13496	EPI_ISL_16199047	A/Iowa/36/2022	2022-11-02	Centers for Disease Control and Prevention	Iowa State Hygienic Laboratory
13497	EPI_ISL_16199051	A/Minnesota/48/2022	2022-10-30	Centers for Disease Control and Prevention	Minnesota Department of Health
13498	EPI_ISL_16199055	A/Wisconsin/78/2022	2022-11-13	Centers for Disease Control and Prevention	Wisconsin State Laboratory of Hygiene
13499	EPI_ISL_16199058	A/Minnesota/50/2022	2022-11-02	Centers for Disease Control and Prevention	Minnesota Department of Health
13500	EPI_ISL_16199062	A/Wisconsin/71/2022	2022-11-04	Centers for Disease Control and Prevention	Wisconsin State Laboratory of Hygiene
13501	EPI_ISL_16199066	A/Minnesota/51/2022	2022-11-02	Centers for Disease Control and Prevention	Minnesota Department of Health
13502	EPI_ISL_16199069	A/Mississippi/31/2022	2022-11-02	Centers for Disease Control and Prevention	Mississippi Public Health Laboratory
13503	EPI_ISL_16199077	A/Mississippi/33/2022	2022-11-02	Centers for Disease Control and Prevention	Mississippi Public Health Laboratory
13504	EPI_ISL_16199090	A/Washington/57/2022	2022-10-08	Centers for Disease Control and Prevention	Washington State Public Health Laboratory
13505	EPI_ISL_16199133	A/Utah/39/2022	2022-10-23	Centers for Disease Control and Prevention	Utah Department of Health
13506	EPI_ISL_16199158	A/Washington/61/2022	2022-10-18	Centers for Disease Control and Prevention	Washington State Public Health Laboratory
13507	EPI_ISL_16199183	A/Oregon/43/2022	2022-10-31	Centers for Disease Control and Prevention	Oregon Public Health Laboratory
13508	EPI_ISL_16199207	A/Idaho/38/2022	2022-11-04	Centers for Disease Control and Prevention	State of Idaho Bureau of Laboratories
13509	EPI_ISL_16199223	A/Oregon/41/2022	2022-10-27	Centers for Disease Control and Prevention	Oregon Public Health Laboratory
13510	EPI_ISL_16199224	A/Idaho/41/2022	2022-11-03	Centers for Disease Control and Prevention	State of Idaho Bureau of Laboratories
13511	EPI_ISL_16199225	A/Oregon/42/2022	2022-10-30	Centers for Disease Control and Prevention	Oregon Public Health Laboratory
13512	EPI_ISL_16199226	A/California/147/2022	2022-10-19	Centers for Disease Control and Prevention	California Department of Health Services
13513	EPI_ISL_16199227	A/Alaska/30/2022	2022-10-28	Centers for Disease Control and Prevention	Alaska State Virology Lab
13514	EPI_ISL_16199228	A/Oregon/40/2022	2022-10-25	Centers for Disease Control and Prevention	Oregon Public Health Laboratory
13515	EPI_ISL_16199229	A/California/146/2022	2022-10-19	Centers for Disease Control and Prevention	California Department of Health Services
13516	EPI_ISL_16199230	A/Utah/41/2022	2022-10-25	Centers for Disease Control and Prevention	Utah Department of Health
13517	EPI_ISL_16199231	A/Utah/44/2022	2022-10-27	Centers for Disease Control and Prevention	Utah Department of Health
13518	EPI_ISL_16199232	A/Washington/58/2022	2022-10-13	Centers for Disease Control and Prevention	Washington State Public Health Laboratory
13519	EPI_ISL_16199233	A/California/144/2022	2022-10-18	Centers for Disease Control and Prevention	California Department of Health Services
13520	EPI_ISL_16199234	A/Utah/45/2022	2022-10-27	Centers for Disease Control and Prevention	Utah Department of Health
13521	EPI_ISL_16199235	A/Alaska/31/2022	2022-10-30	Centers for Disease Control and Prevention	Alaska State Virology Lab
13522	EPI_ISL_16199236	A/Oregon/44/2022	2022-11-01	Centers for Disease Control and Prevention	Oregon Public Health Laboratory
13523	EPI_ISL_16199237	A/Utah/40/2022	2022-10-24	Centers for Disease Control and Prevention	Utah Department of Health
13524	EPI_ISL_16199238	A/Utah/42/2022	2022-10-26	Centers for Disease Control and Prevention	Utah Department of Health
13525	EPI_ISL_16199239	A/Oregon/45/2022	2022-11-01	Centers for Disease Control and Prevention	Oregon Public Health Laboratory
13526	EPI_ISL_16199240	A/Idaho/37/2022	2022-11-02	Centers for Disease Control and Prevention	State of Idaho Bureau of Laboratories
13527	EPI_ISL_16199241	A/Washington/59/2022	2022-10-16	Centers for Disease Control and Prevention	Washington State Public Health Laboratory
13528	EPI_ISL_16199242	A/California/149/2022	2022-10-24	Centers for Disease Control and Prevention	California Department of Health Services
13529	EPI_ISL_16199243	A/Idaho/34/2022	2022-10-29	Centers for Disease Control and Prevention	State of Idaho Bureau of Laboratories
13530	EPI_ISL_16199244	A/California/141/2022	2022-10-12	Centers for Disease Control and Prevention	California Department of Health Services
13531	EPI_ISL_16199245	A/Idaho/40/2022	2022-11-07	Centers for Disease Control and Prevention	State of Idaho Bureau of Laboratories
13532	EPI_ISL_16199246	A/California/148/2022	2022-10-20	Centers for Disease Control and Prevention	California Department of Health Services
13533	EPI_ISL_16199247	A/Idaho/39/2022	2022-11-07	Centers for Disease Control and Prevention	State of Idaho Bureau of Laboratories
13534	EPI_ISL_16199248	A/Washington/56/2022	2022-10-08	Centers for Disease Control and Prevention	Washington State Public Health Laboratory
13535	EPI_ISL_17806271	A/Delaware/47/2023	2023-04-10	Centers for Disease Control and Prevention	Delaware Public Health Lab
13536	EPI_ISL_18230403	A/Tennessee/04/2023	2023-01-03	Centers for Disease Control and Prevention	Tennessee Department of Health Laboratory-Nashville
13537	EPI_ISL_18230405	A/Texas/82/2022	2022-12-29	Centers for Disease Control and Prevention	Texas Department of State Health Services-Laboratory Services
13538	EPI_ISL_177523	A/Hawaii/07/2015	2015-02-05	Centers for Disease Control and Prevention	State of Hawaii Department of Health
13539	EPI_ISL_177524	A/Virginia/26/2014	2014-11-25	Centers for Disease Control and Prevention	University of Virginia, Medical Labs/Microbiology
13540	EPI_ISL_177525	A/Alabama/04/2015	2015-01-22	Centers for Disease Control and Prevention	ADPH Bureau of Clinical Laboratories
13541	EPI_ISL_177526	A/Maryland/50/2014	2014-12-17	Centers for Disease Control and Prevention	Maryland Department of Health and Mental Hygiene
13542	EPI_ISL_177527	A/Pennsylvania/60/2014	2014-12-22	Centers for Disease Control and Prevention	Pennsylvania Department of Health
13543	EPI_ISL_177528	A/Massachusetts/27/2014	2014-12-21	Centers for Disease Control and Prevention	Massachusetts Department of Public Health
13544	EPI_ISL_177530	A/Florida/17/2015	2015-01-26	Centers for Disease Control and Prevention	Florida Department of Health-Jacksonville
13545	EPI_ISL_177531	A/Tennessee/25/2014	2014-12-08	Centers for Disease Control and Prevention	St. Jude Children's Research Hospital
13546	EPI_ISL_177534	A/Florida/89/2014	2014-12-18	Centers for Disease Control and Prevention	Florida Department of Health-Jacksonville
13547	EPI_ISL_177535	A/Virginia/42/2014	2014-12-09	Centers for Disease Control and Prevention	University of Virginia, Medical Labs/Microbiology
13548	EPI_ISL_177541	A/Washington/18/2015	2015-01-21	Centers for Disease Control and Prevention	Marshfield Clinic Research Foundation
13549	EPI_ISL_177543	A/Washington/61/2014	2014-12-09	Centers for Disease Control and Prevention
13550	EPI_ISL_177545	A/Virginia/41/2014	2014-12-28	Centers for Disease Control and Prevention	University of Virginia, Medical Labs/Microbiology
13551	EPI_ISL_242698	A/Delaware/36/2016	2016-11-30	Centers for Disease Control and Prevention	Delaware Public Health Lab
13552	EPI_ISL_242702	A/Louisiana/26/2016	2016-11-14	Centers for Disease Control and Prevention	Louisiana Department of Health and Hospitals
13553	EPI_ISL_242703	A/Louisiana/29/2016	2016-11-15	Centers for Disease Control and Prevention	Louisiana Department of Health and Hospitals
13554	EPI_ISL_242727	A/Illinois/60/2016	2016-12-25	Centers for Disease Control and Prevention	Illinois Department of Public Health-Carbondale
13555	EPI_ISL_242728	A/Iowa/43/2016	2016-12-09	Centers for Disease Control and Prevention	Iowa State Hygienic Laboratory
13556	EPI_ISL_242729	A/Iowa/45/2016	2016-12-30	Centers for Disease Control and Prevention	Iowa State Hygienic Laboratory
13557	EPI_ISL_242730	A/Louisiana/34/2016	2016-12-19	Centers for Disease Control and Prevention	Louisiana Department of Health and Hospitals
13558	EPI_ISL_242731	A/Louisiana/35/2016	2016-12-27	Centers for Disease Control and Prevention	Louisiana Department of Health and Hospitals
13559	EPI_ISL_242732	A/Wisconsin/02/2017	2017-01-03	Centers for Disease Control and Prevention	Wisconsin State Laboratory of Hygiene
13560	EPI_ISL_242733	A/Wisconsin/03/2017	2017-01-03	Centers for Disease Control and Prevention	Wisconsin State Laboratory of Hygiene
13561	EPI_ISL_242734	A/Indiana/46/2016	2016-12-22	Centers for Disease Control and Prevention	Indiana State Department of Health Laboratories
13562	EPI_ISL_242735	A/Indiana/47/2016	2016-12-29	Centers for Disease Control and Prevention	Indiana State Department of Health Laboratories
13563	EPI_ISL_242737	A/Texas/01/2017	2017-01-02	Centers for Disease Control and Prevention	San Antonio Metropolitan Health
13564	EPI_ISL_242738	A/Illinois/55/2016	2016-12-14	Centers for Disease Control and Prevention	Illinois Department of Public Health-Chicago
13565	EPI_ISL_242740	A/Illinois/56/2016	2016-12-15	Centers for Disease Control and Prevention	Illinois Department of Public Health-Chicago
13566	EPI_ISL_242741	A/Illinois/61/2016	2016-12-26	Centers for Disease Control and Prevention	Illinois Department of Public Health-Chicago
13567	EPI_ISL_242742	A/Illinois/57/2016	2016-12-16	Centers for Disease Control and Prevention	Illinois Department of Public Health-Chicago
13568	EPI_ISL_242743	A/Illinois/01/2017	2017-01-03	Centers for Disease Control and Prevention	Illinois Department of Public Health-Chicago
13569	EPI_ISL_242744	A/Illinois/63/2016	2016-12-30	Centers for Disease Control and Prevention	Illinois Department of Public Health-Chicago
13570	EPI_ISL_242745	A/Illinois/62/2016	2016-12-29	Centers for Disease Control and Prevention	Illinois Department of Public Health-Chicago
13571	EPI_ISL_242746	A/California/195/2016	2016-12-23	Centers for Disease Control and Prevention	California Department of Health Services
13572	EPI_ISL_242747	A/California/199/2016	2016-12-25	Centers for Disease Control and Prevention	California Department of Health Services
13573	EPI_ISL_242748	A/California/196/2016	2016-12-23	Centers for Disease Control and Prevention	California Department of Health Services
13574	EPI_ISL_242749	A/California/197/2016	2016-12-23	Centers for Disease Control and Prevention	California Department of Health Services
13575	EPI_ISL_242750	A/California/200/2016	2016-12-25	Centers for Disease Control and Prevention	California Department of Health Services
13576	EPI_ISL_242751	A/California/201/2016	2016-12-25	Centers for Disease Control and Prevention	California Department of Health Services
13577	EPI_ISL_242752	A/California/198/2016	2016-12-23	Centers for Disease Control and Prevention	California Department of Health Services
13578	EPI_ISL_242753	A/California/202/2016	2016-12-25	Centers for Disease Control and Prevention	California Department of Health Services
13579	EPI_ISL_242754	A/California/203/2016	2016-12-25	Centers for Disease Control and Prevention	California Department of Health Services
13580	EPI_ISL_242755	A/California/204/2016	2016-12-25	Centers for Disease Control and Prevention	California Department of Health Services
13581	EPI_ISL_242756	A/Colorado/47/2016	2016-11-30	Centers for Disease Control and Prevention	Colorado Department of Health Lab
13582	EPI_ISL_242757	A/Colorado/48/2016	2016-12-05	Centers for Disease Control and Prevention	Colorado Department of Health Lab
13583	EPI_ISL_242758	A/Montana/68/2016	2016-12-20	Centers for Disease Control and Prevention	Montana Public Health Laboratory
13584	EPI_ISL_242759	A/Montana/69/2016	2016-12-23	Centers for Disease Control and Prevention	Montana Public Health Laboratory
13585	EPI_ISL_242760	A/Hawaii/103/2016	2016-12-07	Centers for Disease Control and Prevention	State of Hawaii Department of Health
13586	EPI_ISL_242761	A/Hawaii/102/2016	2016-12-06	Centers for Disease Control and Prevention	State of Hawaii Department of Health
13587	EPI_ISL_242762	A/Kansas/28/2016	2016-12-21	Centers for Disease Control and Prevention	Kansas Department of Health and Environment
13588	EPI_ISL_242763	A/Kansas/29/2016	2016-12-24	Centers for Disease Control and Prevention	Kansas Department of Health and Environment
13589	EPI_ISL_242764	A/Kansas/01/2017	2017-01-01	Centers for Disease Control and Prevention	Kansas Department of Health and Environment
13590	EPI_ISL_242765	A/Kansas/30/2016	2016-12-28	Centers for Disease Control and Prevention	Kansas Department of Health and Environment
13591	EPI_ISL_275708	A/Florida/29/2017	2017-01-07	Centers for Disease Control and Prevention	Florida Department of Health-Tampa
13592	EPI_ISL_275968	A/Washington/294/2017	2017-07-07	Centers for Disease Control and Prevention	Washington State Public Health Laboratory
13593	EPI_ISL_275969	A/Hawaii/34/2017	2017-07-05	Centers for Disease Control and Prevention	State of Hawaii Department of Health
13594	EPI_ISL_275970	A/Hawaii/35/2017	2017-07-14	Centers for Disease Control and Prevention	State of Hawaii Department of Health
13595	EPI_ISL_275971	A/Wyoming/18/2017	2017-07-18	Centers for Disease Control and Prevention	Wyoming Public Health Laboratory
13596	EPI_ISL_275972	A/Michigan/273/2017	2017-07-20	Centers for Disease Control and Prevention	Michigan Department of Community Health
13597	EPI_ISL_275973	A/Michigan/274/2017	2017-07-20	Centers for Disease Control and Prevention	Michigan Department of Community Health
13598	EPI_ISL_275974	A/Michigan/275/2017	2017-07-20	Centers for Disease Control and Prevention	Michigan Department of Community Health
13599	EPI_ISL_275975	A/Ohio/31/2017	2017-07-25	Centers for Disease Control and Prevention	Ohio Department of Health Laboratories
13600	EPI_ISL_275976	A/Ohio/33/2017	2017-07-31	Centers for Disease Control and Prevention	Ohio Department of Health Laboratories
13601	EPI_ISL_275977	A/Ohio/32/2017	2017-07-29	Centers for Disease Control and Prevention	Ohio Department of Health Laboratories
13602	EPI_ISL_275978	A/Alaska/24/2017	2017-07-18	Centers for Disease Control and Prevention	Alaska State Virology Lab
13603	EPI_ISL_275979	A/Alaska/25/2017	2017-07-21	Centers for Disease Control and Prevention	Alaska State Virology Lab
13604	EPI_ISL_275980	A/Texas/280/2017	2017-07-08	Centers for Disease Control and Prevention	Texas Department of State Health Services-Laboratory Services
13605	EPI_ISL_275981	A/Connecticut/27/2017	2017-07-24	Centers for Disease Control and Prevention	Connecticut Department. of Public Health
13606	EPI_ISL_275982	A/Connecticut/26/2017	2017-07-23	Centers for Disease Control and Prevention	Connecticut Department. of Public Health
13607	EPI_ISL_275983	A/Florida/50/2017	2017-07-26	Centers for Disease Control and Prevention	Florida Department of Health-Tampa
13608	EPI_ISL_275984	A/Florida/51/2017	2017-07-28	Centers for Disease Control and Prevention	Florida Department of Health-Tampa
13609	EPI_ISL_275985	A/California/63/2017	2017-07-26	Centers for Disease Control and Prevention	California Department of Health Services
13610	EPI_ISL_275986	A/California/64/2017	2017-07-26	Centers for Disease Control and Prevention	California Department of Health Services
13611	EPI_ISL_275987	A/California/65/2017	2017-07-26	Centers for Disease Control and Prevention	California Department of Health Services
13612	EPI_ISL_275988	A/Arizona/47/2017	2017-07-30	Centers for Disease Control and Prevention	Arizona Department of Health Services
13613	EPI_ISL_275989	A/Wisconsin/318/2017	2017-07-24	Centers for Disease Control and Prevention	Wisconsin State Laboratory of Hygiene
13614	EPI_ISL_275990	A/Wisconsin/319/2017	2017-07-29	Centers for Disease Control and Prevention	Wisconsin State Laboratory of Hygiene
13615	EPI_ISL_275991	A/Florida/52/2017	2017-08-04	Centers for Disease Control and Prevention	Florida Department of Health-Jacksonville
13616	EPI_ISL_275992	A/Florida/53/2017	2017-08-06	Centers for Disease Control and Prevention	Florida Department of Health-Jacksonville
13617	EPI_ISL_307896	A/Tennessee/18/2018	2018-03-21	Centers for Disease Control and Prevention	Tennessee Department of Health Laboratory-Nashville
13618	EPI_ISL_307897	A/Delaware/23/2018	2018-03-23	Centers for Disease Control and Prevention	Delaware Public Health Lab
13619	EPI_ISL_307898	A/West_Virginia/18/2018	2018-03-23	Centers for Disease Control and Prevention	West Virginia Office of Laboratory Services
13620	EPI_ISL_307899	A/Indiana/20/2018	2018-03-23	Centers for Disease Control and Prevention	Indiana State Department of Health Laboratories
13621	EPI_ISL_307903	A/South_Dakota/21/2018	2018-03-26	Centers for Disease Control and Prevention	South Dakota Public Health Lab
13622	EPI_ISL_307904	A/South_Dakota/22/2018	2018-03-26	Centers for Disease Control and Prevention	South Dakota Public Health Lab
13623	EPI_ISL_307905	A/North_Dakota/21/2018	2018-03-27	Centers for Disease Control and Prevention	North Dakota Department of Health
13624	EPI_ISL_307906	A/Iowa/27/2018	2018-03-27	Centers for Disease Control and Prevention	Iowa State Hygienic Laboratory
13625	EPI_ISL_307907	A/Florida/45/2018	2018-03-29	Centers for Disease Control and Prevention	Florida Department of Health-Tampa
13626	EPI_ISL_307908	A/North_Carolina/23/2018	2018-03-29	Centers for Disease Control and Prevention	North Carolina State Laboratory of Public Health
13627	EPI_ISL_307909	A/North_Carolina/24/2018	2018-04-03	Centers for Disease Control and Prevention	North Carolina State Laboratory of Public Health
13628	EPI_ISL_307910	A/Rhode_Island/05/2018	2018	Centers for Disease Control and Prevention	Rhode Island Department of Health
13629	EPI_ISL_307911	A/Rhode_Island/06/2018	2018	Centers for Disease Control and Prevention	Rhode Island Department of Health
13630	EPI_ISL_307912	A/Rhode_Island/09/2018	2018	Centers for Disease Control and Prevention	Rhode Island Department of Health
13631	EPI_ISL_307913	A/Rhode_Island/08/2018	2018	Centers for Disease Control and Prevention	Rhode Island Department of Health
13632	EPI_ISL_307914	A/California/50/2018	2018	Centers for Disease Control and Prevention	California Department of Health Services
13633	EPI_ISL_307915	A/Rhode_Island/10/2018	2018	Centers for Disease Control and Prevention	Rhode Island Department of Health
13634	EPI_ISL_308934	A/Maryland/15/2018	2018-02-27	Centers for Disease Control and Prevention	Maryland Department of Health and Mental Hygiene
13635	EPI_ISL_308935	A/Maryland/16/2018	2018-02-27	Centers for Disease Control and Prevention	Maryland Department of Health and Mental Hygiene
13636	EPI_ISL_308936	A/Pennsylvania/58/2018	2018-02-26	Centers for Disease Control and Prevention	Pennsylvania Department of Health
13637	EPI_ISL_308937	A/New_York/21/2018	2018-02-25	Centers for Disease Control and Prevention	New York State Department of Health
13638	EPI_ISL_308938	A/New_York/20/2018	2018-01-06	Centers for Disease Control and Prevention	New York State Department of Health
13639	EPI_ISL_308939	A/Ohio/15/2018	2018-02-27	Centers for Disease Control and Prevention	Ohio Department of Health Laboratories
13640	EPI_ISL_308940	A/Ohio/16/2018	2018-02-28	Centers for Disease Control and Prevention	Ohio Department of Health Laboratories
13641	EPI_ISL_308941	A/New_Jersey/16/2018	2018-02-23	Centers for Disease Control and Prevention	New Jersey Department of Health & Senior Services
13642	EPI_ISL_308942	A/New_Jersey/17/2018	2018-03-05	Centers for Disease Control and Prevention	New Jersey Department of Health & Senior Services
13643	EPI_ISL_308943	A/Florida/31/2018	2018-02-26	Centers for Disease Control and Prevention	Florida Department of Health-Jacksonville
13644	EPI_ISL_308944	A/Florida/34/2018	2018-03-06	Centers for Disease Control and Prevention	Florida Department of Health-Jacksonville
13645	EPI_ISL_308945	A/New_Jersey/20/2018	2018-03-11	Centers for Disease Control and Prevention	New Jersey Department of Health & Senior Services
13646	EPI_ISL_308946	A/District_Of_Columbia/01/2018	2018-01-23	Centers for Disease Control and Prevention	DC Public Health Lab
13647	EPI_ISL_308947	A/District_Of_Columbia/03/2018	2018-01-25	Centers for Disease Control and Prevention	DC Public Health Lab
13648	EPI_ISL_308948	A/Delaware/21/2018	2018-03-12	Centers for Disease Control and Prevention	Delaware Public Health Lab
13649	EPI_ISL_308949	A/Delaware/20/2018	2018-03-09	Centers for Disease Control and Prevention	Delaware Public Health Lab
13650	EPI_ISL_308950	A/West_Virginia/14/2018	2018-02-20	Centers for Disease Control and Prevention	West Virginia Office of Laboratory Services
13651	EPI_ISL_308951	A/Maryland/19/2018	2018-02-05	Centers for Disease Control and Prevention	Maryland Department of Health and Mental Hygiene
13652	EPI_ISL_308952	A/Maryland/20/2018	2018-02-05	Centers for Disease Control and Prevention	Maryland Department of Health and Mental Hygiene
13653	EPI_ISL_308953	A/Minnesota/25/2018	2018-03-18	Centers for Disease Control and Prevention	Minnesota Department of Health
13654	EPI_ISL_308954	A/Minnesota/27/2018	2018-03-28	Centers for Disease Control and Prevention	Minnesota Department of Health
13655	EPI_ISL_308955	A/Massachusetts/18/2018	2018-03-10	Centers for Disease Control and Prevention	Massachusetts Department of Public Health
13656	EPI_ISL_308956	A/Massachusetts/19/2018	2018-03-14	Centers for Disease Control and Prevention	Massachusetts Department of Public Health
13657	EPI_ISL_308957	A/Missouri/26/2018	2018-03-20	Centers for Disease Control and Prevention	Missouri Department. of Health & Senior Services
13658	EPI_ISL_308958	A/Missouri/27/2018	2018-03-21	Centers for Disease Control and Prevention	Missouri Department. of Health & Senior Services
13659	EPI_ISL_308959	A/Virginia/23/2018	2018-03-14	Centers for Disease Control and Prevention	Virginia Division of Consolidated Laboratories
13660	EPI_ISL_308960	A/Virginia/24/2018	2018-03-14	Centers for Disease Control and Prevention	Virginia Division of Consolidated Laboratories
13661	EPI_ISL_308961	A/New_York/27/2018	2018-03-12	Centers for Disease Control and Prevention	New York State Department of Health
13662	EPI_ISL_308962	A/New_York/28/2018	2018-03-16	Centers for Disease Control and Prevention	New York State Department of Health
13663	EPI_ISL_308963	A/Maine/21/2018	2018-03-19	Centers for Disease Control and Prevention	Maine Health and Environmental Testing Laboratory
13664	EPI_ISL_308965	A/Maine/22/2018	2018-03-23	Centers for Disease Control and Prevention	Maine Health and Environmental Testing Laboratory
13665	EPI_ISL_308966	A/Florida/42/2018	2018-03-19	Centers for Disease Control and Prevention	Florida Department of Health-Jacksonville
13666	EPI_ISL_308967	A/Florida/41/2018	2018-03-15	Centers for Disease Control and Prevention	Florida Department of Health-Jacksonville
13667	EPI_ISL_308968	A/District_Of_Columbia/06/2018	2018-02-09	Centers for Disease Control and Prevention	DC Public Health Lab
13668	EPI_ISL_308970	A/Maryland/35/2018	2018-03-26	Centers for Disease Control and Prevention	Maryland Department of Health and Mental Hygiene
13669	EPI_ISL_308977	A/New_Jersey/23/2018	2018-03-19	Centers for Disease Control and Prevention	New Jersey Department of Health & Senior Services
13670	EPI_ISL_308981	A/Kentucky/20/2018	2018-02-23	Centers for Disease Control and Prevention	Kentucky Division of Laboratory Services
13671	EPI_ISL_308983	A/Kentucky/23/2018	2018-03-27	Centers for Disease Control and Prevention	Kentucky Division of Laboratory Services
13672	EPI_ISL_308984	A/New_Hampshire/21/2018	2018-03-28	Centers for Disease Control and Prevention	New Hampshire Public Health Laboratories
13673	EPI_ISL_308985	A/New_Hampshire/22/2018	2018-03-31	Centers for Disease Control and Prevention	New Hampshire Public Health Laboratories
13674	EPI_ISL_308990	A/New_York/32/2018	2018-03-11	Centers for Disease Control and Prevention	New York State Department of Health
13675	EPI_ISL_308992	A/New_Jersey/27/2018	2018-04-04	Centers for Disease Control and Prevention	New Jersey Department of Health & Senior Services
13676	EPI_ISL_308993	A/Virginia/28/2018	2018-04-04	Centers for Disease Control and Prevention	Virginia Division of Consolidated Laboratories
13677	EPI_ISL_308994	A/Virginia/25/2018	2018-03-14	Centers for Disease Control and Prevention	Virginia Division of Consolidated Laboratories
13678	EPI_ISL_308995	A/Maine/24/2018	2018-03-31	Centers for Disease Control and Prevention	Maine Health and Environmental Testing Laboratory
13679	EPI_ISL_308997	A/Ohio/18/2018	2018-03-19	Centers for Disease Control and Prevention	Ohio Department of Health Laboratories
13680	EPI_ISL_308998	A/Maryland/34/2018	2018-03-24	Centers for Disease Control and Prevention	Maryland Department of Health and Mental Hygiene
13681	EPI_ISL_309000	A/District_Of_Columbia/11/2018	2018-02-25	Centers for Disease Control and Prevention	DC Public Health Lab
13682	EPI_ISL_309001	A/District_Of_Columbia/12/2018	2018-02-27	Centers for Disease Control and Prevention	DC Public Health Lab
13683	EPI_ISL_309003	A/Montana/24/2018	2018-03-22	Centers for Disease Control and Prevention	Montana Laboratory Services Bureau
13684	EPI_ISL_309004	A/Montana/26/2018	2018-04-03	Centers for Disease Control and Prevention	Montana Laboratory Services Bureau
13685	EPI_ISL_309006	A/California/51/2018	2018-03-09	Centers for Disease Control and Prevention	California Department of Health Services
13686	EPI_ISL_309008	A/Idaho/12/2018	2018-03-24	Centers for Disease Control and Prevention	State of Idaho Bureau of Laboratories
13687	EPI_ISL_309009	A/New_York/31/2018	2018-03-10	Centers for Disease Control and Prevention	New York State Department of Health
13688	EPI_ISL_309011	A/Oregon/22/2018	2018-03-25	Centers for Disease Control and Prevention	Oregon Public Health Laboratory
13689	EPI_ISL_309012	A/Colorado/24/2018	2018-04-07	Centers for Disease Control and Prevention	Colorado Department of Health Lab
13690	EPI_ISL_309013	A/Colorado/23/2018	2018-03-28	Centers for Disease Control and Prevention	Colorado Department of Health Lab
13691	EPI_ISL_309014	A/New_Mexico/20/2018	2018-04-09	Centers for Disease Control and Prevention	New Mexico Department of Health
13692	EPI_ISL_309015	A/Washington/83/2018	2018-03-25	Centers for Disease Control and Prevention	Washington State Public Health Laboratory
13693	EPI_ISL_309016	A/Utah/27/2018	2018-04-04	Centers for Disease Control and Prevention	Utah Department of Health
13694	EPI_ISL_309019	A/Utah/25/2018	2018-01-25	Centers for Disease Control and Prevention	Utah Department of Health
13695	EPI_ISL_309025	A/Texas/90/2018	2018-02-17	Centers for Disease Control and Prevention	Dallas County Health and Human Services
13696	EPI_ISL_309030	A/Connecticut/15/2018	2018-02-25	Centers for Disease Control and Prevention	Connecticut Department. of Public Health
13697	EPI_ISL_309032	A/Connecticut/13/2018	2018-02-23	Centers for Disease Control and Prevention	Connecticut Department. of Public Health
13698	EPI_ISL_341009	A/Georgia/41/2018	2018-12-06	Centers for Disease Control and Prevention	Georgia Public Health Laboratory
13699	EPI_ISL_341017	A/Connecticut/05/2019	2019-01-21	Centers for Disease Control and Prevention	Connecticut Department. of Public Health
13700	EPI_ISL_341018	A/Connecticut/06/2019	2019-01-21	Centers for Disease Control and Prevention	Connecticut Department. of Public Health
13701	EPI_ISL_341019	A/Tennessee/05/2019	2019-01-23	Centers for Disease Control and Prevention	Tennessee Department of Health Laboratory-Nashville
13702	EPI_ISL_341020	A/Tennessee/06/2019	2019-01-23	Centers for Disease Control and Prevention	Tennessee Department of Health Laboratory-Nashville
13703	EPI_ISL_341021	A/Florida/11/2019	2019-01-22	Centers for Disease Control and Prevention	Florida Department of Health-Tampa
13704	EPI_ISL_341022	A/Florida/13/2019	2019-01-23	Centers for Disease Control and Prevention	Florida Department of Health-Tampa
13705	EPI_ISL_341023	A/New_Hampshire/08/2019	2019-01-29	Centers for Disease Control and Prevention	New Hampshire Public Health Laboratories
13706	EPI_ISL_341024	A/New_Hampshire/09/2019	2019-01-29	Centers for Disease Control and Prevention	New Hampshire Public Health Laboratories
13707	EPI_ISL_341026	A/Massachusetts/37/2018	2018-12-16	Centers for Disease Control and Prevention	Massachusetts Department of Public Health
13708	EPI_ISL_341027	A/Massachusetts/07/2019	2019-01-24	Centers for Disease Control and Prevention	Massachusetts Department of Public Health
13709	EPI_ISL_341028	A/Florida/12/2019	2019-01-22	Centers for Disease Control and Prevention	Florida Department of Health-Jacksonville
13710	EPI_ISL_341029	A/Florida/14/2019	2019-01-25	Centers for Disease Control and Prevention	Florida Department of Health-Jacksonville
13711	EPI_ISL_341030	A/Maine/04/2019	2019-01-22	Centers for Disease Control and Prevention	Maine Health and Environmental Testing Laboratory
13712	EPI_ISL_341031	A/Maryland/01/2019	2019-01-02	Centers for Disease Control and Prevention	Maryland Department of Health and Mental Hygiene
13713	EPI_ISL_341032	A/Maryland/02/2019	2019-01-02	Centers for Disease Control and Prevention	Maryland Department of Health and Mental Hygiene
13714	EPI_ISL_341033	A/New_York/04/2019	2019-01-21	Centers for Disease Control and Prevention	New York State Department of Health
13715	EPI_ISL_341034	A/New_York/05/2019	2019-01-28	Centers for Disease Control and Prevention	New York State Department of Health
13716	EPI_ISL_341036	A/New_Jersey/06/2019	2019-01-25	Centers for Disease Control and Prevention	New Jersey Department of Health & Senior Services
13717	EPI_ISL_341037	A/Georgia/44/2018	2018-12-28	Centers for Disease Control and Prevention	Georgia Public Health Laboratory
13718	EPI_ISL_341038	A/Georgia/43/2018	2018-12-26	Centers for Disease Control and Prevention	Georgia Public Health Laboratory
13719	EPI_ISL_341039	A/Georgia/42/2018	2018-12-09	Centers for Disease Control and Prevention	Georgia Public Health Laboratory
13720	EPI_ISL_341040	A/Georgia/40/2018	2018-11-26	Centers for Disease Control and Prevention	Georgia Public Health Laboratory
13721	EPI_ISL_341041	A/Georgia/39/2018	2018-11-21	Centers for Disease Control and Prevention	Georgia Public Health Laboratory
13722	EPI_ISL_341042	A/Georgia/37/2018	2018-11-05	Centers for Disease Control and Prevention	Georgia Public Health Laboratory
13723	EPI_ISL_341043	A/Georgia/38/2018	2018-11-06	Centers for Disease Control and Prevention	Georgia Public Health Laboratory
13724	EPI_ISL_341045	A/Georgia/06/2019	2019-01-24	Centers for Disease Control and Prevention	Georgia Public Health Laboratory
13725	EPI_ISL_341073	A/South_Dakota/06/2019	2019-01-23	Centers for Disease Control and Prevention	South Dakota Public Health Lab
13726	EPI_ISL_341074	A/South_Dakota/07/2019	2019-01-23	Centers for Disease Control and Prevention	South Dakota Public Health Lab
13727	EPI_ISL_341076	A/Arkansas/04/2019	2019-01-22	Centers for Disease Control and Prevention	Arkansas Department of Health
13728	EPI_ISL_341077	A/Arkansas/05/2019	2019-01-22	Centers for Disease Control and Prevention	Arkansas Department of Health
13729	EPI_ISL_341078	A/Texas/09/2019	2019-01-22	Centers for Disease Control and Prevention	San Antonio Metropolitan Health
13730	EPI_ISL_341079	A/Texas/11/2019	2019-01-23	Centers for Disease Control and Prevention	San Antonio Metropolitan Health
13731	EPI_ISL_341080	A/Louisiana/06/2019	2019-01-22	Centers for Disease Control and Prevention	Louisiana Department of Health and Hospitals
13732	EPI_ISL_341081	A/Louisiana/07/2019	2019-01-22	Centers for Disease Control and Prevention	Louisiana Department of Health and Hospitals
13733	EPI_ISL_341082	A/Alabama/07/2019	2019-01-17	Centers for Disease Control and Prevention	ADPH Bureau of Clinical Laboratories
13734	EPI_ISL_341083	A/Alabama/08/2019	2019-01-26	Centers for Disease Control and Prevention	ADPH Bureau of Clinical Laboratories
13735	EPI_ISL_341084	A/Texas/08/2019	2019-01-21	Centers for Disease Control and Prevention	Texas Department of State Health Services-Laboratory Services
13736	EPI_ISL_341085	A/Texas/10/2019	2019-01-22	Centers for Disease Control and Prevention	Texas Department of State Health Services-Laboratory Services
13737	EPI_ISL_341086	A/North_Dakota/05/2019	2019-01-18	Centers for Disease Control and Prevention	North Dakota Department of Health
13738	EPI_ISL_341087	A/North_Dakota/07/2019	2019-01-25	Centers for Disease Control and Prevention	North Dakota Department of Health
13739	EPI_ISL_341088	A/Indiana/03/2019	2019-01-14	Centers for Disease Control and Prevention	Indiana State Department of Health Laboratories
13740	EPI_ISL_341089	A/Indiana/05/2019	2019-01-23	Centers for Disease Control and Prevention	Indiana State Department of Health Laboratories
13741	EPI_ISL_341091	A/Mississippi/07/2019	2019-01-28	Centers for Disease Control and Prevention	Mississippi Public Health Laboratory
13742	EPI_ISL_341105	A/Alaska/04/2019	2019-01-12	Centers for Disease Control and Prevention	Alaska State Virology Lab
13743	EPI_ISL_341108	A/Alaska/06/2019	2019-01-15	Centers for Disease Control and Prevention	Alaska State Virology Lab
13744	EPI_ISL_341110	A/Arizona/06/2019	2019-01-07	Centers for Disease Control and Prevention	Arizona Department of Health Services
13745	EPI_ISL_341113	A/Arizona/05/2019	2019-01-06	Centers for Disease Control and Prevention	Arizona Department of Health Services
13746	EPI_ISL_341115	A/Idaho/38/2018	2018-11-08	Centers for Disease Control and Prevention	State of Idaho Bureau of Laboratories
13747	EPI_ISL_341118	A/Idaho/42/2018	2018-12-31	Centers for Disease Control and Prevention	State of Idaho Bureau of Laboratories
13748	EPI_ISL_341121	A/Idaho/01/2019	2019-01-08	Centers for Disease Control and Prevention	State of Idaho Bureau of Laboratories
13749	EPI_ISL_341124	A/Oregon/30/2018	2018-12-27	Centers for Disease Control and Prevention	Oregon Public Health Laboratory
13750	EPI_ISL_341127	A/Oregon/02/2019	2019-01-11	Centers for Disease Control and Prevention	Oregon Public Health Laboratory
13751	EPI_ISL_341130	A/California/19/2019	2019-01-17	Centers for Disease Control and Prevention	California Department of Health Services
13752	EPI_ISL_341168	A/Mississippi/06/2019	2019-01-23	Centers for Disease Control and Prevention	Mississippi Public Health Laboratory
13753	EPI_ISL_341177	A/New_Mexico/30/2018	2018-12-14	Centers for Disease Control and Prevention	New Mexico Department of Health
13754	EPI_ISL_341195	A/West_Virginia/32/2018	2018-12-17	Centers for Disease Control and Prevention	West Virginia Office of Laboratory Services
13755	EPI_ISL_10826920	A/Vermont/03/2022	2022-01-17	Centers for Disease Control and Prevention	Vermont Department of Health Laboratory
13756	EPI_ISL_10826945	A/New_Hampshire/02/2022	2022-01-10	Centers for Disease Control and Prevention	New Hampshire Public Health Laboratories
13757	EPI_ISL_10826960	A/Pennsylvania/12/2022	2022-01-19	Centers for Disease Control and Prevention	Pennsylvania Department of Health
13758	EPI_ISL_10827003	A/Pennsylvania/11/2022	2022-01-15	Centers for Disease Control and Prevention	Pennsylvania Department of Health
13759	EPI_ISL_10827009	A/Pennsylvania/13/2022	2022-01-19	Centers for Disease Control and Prevention	Pennsylvania Department of Health
13760	EPI_ISL_10827024	A/Connecticut/14/2021	2021-12-23	Centers for Disease Control and Prevention	Connecticut Department. of Public Health
13761	EPI_ISL_10827130	A/Connecticut/01/2022	2022-01-04	Centers for Disease Control and Prevention	Connecticut Department. of Public Health
13762	EPI_ISL_10827140	A/Connecticut/15/2021	2021-12-28	Centers for Disease Control and Prevention	Connecticut Department. of Public Health
13763	EPI_ISL_10827160	A/Rhode_Island/06/2022	2022-01-18	Centers for Disease Control and Prevention	Rhode Island Department of Health
13764	EPI_ISL_10827170	A/Rhode_Island/04/2022	2022-01-14	Centers for Disease Control and Prevention	Rhode Island Department of Health
13765	EPI_ISL_10827182	A/Rhode_Island/05/2022	2022-01-18	Centers for Disease Control and Prevention	Rhode Island Department of Health
13766	EPI_ISL_10827193	A/California/16/2022	2022-01-02	Centers for Disease Control and Prevention	California Department of Health Services
13767	EPI_ISL_10827204	A/Texas/03/2022	2022-01-19	Centers for Disease Control and Prevention	San Antonio Metropolitan Health
13768	EPI_ISL_10827245	A/West_Virginia/04/2022	2022-01-25	Centers for Disease Control and Prevention	West Virginia Office of Laboratory Services
13769	EPI_ISL_10827246	A/West_Virginia/01/2022	2022-01-11	Centers for Disease Control and Prevention	West Virginia Office of Laboratory Services
13770	EPI_ISL_10827248	A/West_Virginia/03/2022	2022-01-21	Centers for Disease Control and Prevention	West Virginia Office of Laboratory Services
13771	EPI_ISL_10827368	A/New_Jersey/02/2022	2022-01-13	Centers for Disease Control and Prevention	New Jersey Department of Health & Senior Services
13772	EPI_ISL_10827376	A/New_Jersey/03/2022	2022-01-18	Centers for Disease Control and Prevention	New Jersey Department of Health & Senior Services
13773	EPI_ISL_10827678	A/Ohio/04/2022	2022-01-31	Centers for Disease Control and Prevention	Ohio Department of Health Laboratories
13774	EPI_ISL_10827709	A/Delaware/06/2022	2022-01-26	Centers for Disease Control and Prevention	Delaware Public Health Lab
13775	EPI_ISL_13284115	A/Texas/59/2022	2022-04-23	Centers for Disease Control and Prevention	Texas Department of State Health Services-Laboratory Services
13776	EPI_ISL_13284116	A/Washington/21/2022	2022-04-15	Centers for Disease Control and Prevention	Washington State Public Health Laboratory
13777	EPI_ISL_13284117	A/Montana/19/2022	2022-04-22	Centers for Disease Control and Prevention	Montana Laboratory Services Bureau
13778	EPI_ISL_13284118	A/Nevada/19/2022	2022-04-26	Centers for Disease Control and Prevention	Southern Nevada Public Health Lab
13779	EPI_ISL_13284119	A/California/104/2022	2022-05-04	Centers for Disease Control and Prevention	California Department of Health Services
13780	EPI_ISL_13284120	A/Texas/58/2022	2022-04-14	Centers for Disease Control and Prevention	Texas Department of State Health Services-Laboratory Services
13781	EPI_ISL_13284121	A/California/80/2022	2022-04-16	Centers for Disease Control and Prevention	California Department of Health Services
13782	EPI_ISL_13284122	A/California/68/2022	2022-04-02	Centers for Disease Control and Prevention	California Department of Health Services
13783	EPI_ISL_13284123	A/California/103/2022	2022-05-03	Centers for Disease Control and Prevention	California Department of Health Services
13784	EPI_ISL_13284124	A/California/81/2022	2022-04-19	Centers for Disease Control and Prevention	California Department of Health Services
13785	EPI_ISL_13284125	A/Nevada/20/2022	2022-05-02	Centers for Disease Control and Prevention	Southern Nevada Public Health Lab
13786	EPI_ISL_13284126	A/California/102/2022	2022-05-02	Centers for Disease Control and Prevention	California Department of Health Services
13787	EPI_ISL_13284127	A/Colorado/19/2022	2022-04-18	Centers for Disease Control and Prevention	Colorado Department of Health Lab
13788	EPI_ISL_13284128	A/Oregon/19/2022	2022-04-21	Centers for Disease Control and Prevention	Oregon Public Health Laboratory
13789	EPI_ISL_13284129	A/California/89/2022	2022-04-26	Centers for Disease Control and Prevention	California Department of Health Services
13790	EPI_ISL_13284130	A/California/77/2022	2022-04-15	Centers for Disease Control and Prevention	California Department of Health Services
13791	EPI_ISL_13284131	A/California/86/2022	2022-04-15	Centers for Disease Control and Prevention	California Department of Health Services
13792	EPI_ISL_13284132	A/Colorado/21/2022	2022-04-25	Centers for Disease Control and Prevention	Colorado Department of Health Lab
13793	EPI_ISL_13284133	A/Arizona/25/2022	2022-04-29	Centers for Disease Control and Prevention	Arizona Department of Health Services
13794	EPI_ISL_13284134	A/Utah/20/2022	2022-04-20	Centers for Disease Control and Prevention	Utah Department of Health
13795	EPI_ISL_13284135	A/California/69/2022	2022-04-04	Centers for Disease Control and Prevention	California Department of Health Services
13796	EPI_ISL_13284136	A/California/106/2022	2022-05-05	Centers for Disease Control and Prevention	California Department of Health Services
13797	EPI_ISL_13284137	A/Oregon/21/2022	2022-04-27	Centers for Disease Control and Prevention	Oregon Public Health Laboratory
13798	EPI_ISL_13284138	A/Texas/63/2022	2022-04-20	Centers for Disease Control and Prevention	Dallas County Health and Human Services
13799	EPI_ISL_13284139	A/California/101/2022	2022-04-30	Centers for Disease Control and Prevention	California Department of Health Services
13800	EPI_ISL_13284140	A/Hawaii/16/2022	2022-05-07	Centers for Disease Control and Prevention	State of Hawaii Department of Health
13801	EPI_ISL_13284141	A/Oregon/20/2022	2022-04-23	Centers for Disease Control and Prevention	Oregon Public Health Laboratory
13802	EPI_ISL_13284142	A/California/95/2022	2022-05-01	Centers for Disease Control and Prevention	California Department of Health Services
13803	EPI_ISL_13284143	A/Hawaii/14/2022	2022-04-25	Centers for Disease Control and Prevention	State of Hawaii Department of Health
13804	EPI_ISL_13284144	A/Texas/62/2022	2022-04-20	Centers for Disease Control and Prevention	Dallas County Health and Human Services
13805	EPI_ISL_13284145	A/Alaska/11/2022	2022-04-21	Centers for Disease Control and Prevention	Alaska State Virology Lab
13806	EPI_ISL_13284146	A/California/91/2022	2022-04-28	Centers for Disease Control and Prevention	California Department of Health Services
13807	EPI_ISL_13284147	A/Arizona/26/2022	2022-05-02	Centers for Disease Control and Prevention	Arizona Department of Health Services
13808	EPI_ISL_13284148	A/California/96/2022	2022-05-02	Centers for Disease Control and Prevention	California Department of Health Services
13809	EPI_ISL_13284149	A/Nevada/18/2022	2022-04-25	Centers for Disease Control and Prevention	Southern Nevada Public Health Lab
13810	EPI_ISL_13284150	A/Montana/21/2022	2022-05-02	Centers for Disease Control and Prevention	Montana Laboratory Services Bureau
13811	EPI_ISL_13284151	A/Utah/22/2022	2022-04-25	Centers for Disease Control and Prevention	Utah Department of Health
13812	EPI_ISL_13284153	A/California/98/2022	2022-04-23	Centers for Disease Control and Prevention	California Department of Health Services
13813	EPI_ISL_13284155	A/California/85/2022	2022-04-13	Centers for Disease Control and Prevention	California Department of Health Services
13814	EPI_ISL_13284157	A/California/100/2022	2022-04-24	Centers for Disease Control and Prevention	California Department of Health Services
13815	EPI_ISL_13284158	A/California/105/2022	2022-05-04	Centers for Disease Control and Prevention	California Department of Health Services
13816	EPI_ISL_13284159	A/Utah/21/2022	2022-04-20	Centers for Disease Control and Prevention	Utah Department of Health
13817	EPI_ISL_13284160	A/California/70/2022	2022-04-05	Centers for Disease Control and Prevention	California Department of Health Services
13818	EPI_ISL_13284161	A/California/92/2022	2022-04-28	Centers for Disease Control and Prevention	California Department of Health Services
13819	EPI_ISL_13284162	A/California/93/2022	2022-04-29	Centers for Disease Control and Prevention	California Department of Health Services
13820	EPI_ISL_13284163	A/California/84/2022	2022-04-12	Centers for Disease Control and Prevention	California Department of Health Services
13821	EPI_ISL_13284164	A/Montana/20/2022	2022-04-25	Centers for Disease Control and Prevention	Montana Laboratory Services Bureau
13822	EPI_ISL_13284165	A/California/74/2022	2022-04-10	Centers for Disease Control and Prevention	California Department of Health Services
13823	EPI_ISL_13284166	A/Utah/23/2022	2022-05-01	Centers for Disease Control and Prevention	Utah Department of Health
13824	EPI_ISL_13284167	A/Texas/60/2022	2022-04-23	Centers for Disease Control and Prevention	Texas Department of State Health Services-Laboratory Services
13825	EPI_ISL_13284169	A/Washington/22/2022	2022-04-17	Centers for Disease Control and Prevention	Washington State Public Health Laboratory
13826	EPI_ISL_13284170	A/California/87/2022	2022-04-19	Centers for Disease Control and Prevention	California Department of Health Services
13827	EPI_ISL_13284171	A/Alaska/12/2022	2022-04-23	Centers for Disease Control and Prevention	Alaska State Virology Lab
13828	EPI_ISL_13284172	A/California/82/2022	2022-04-11	Centers for Disease Control and Prevention	California Department of Health Services
13829	EPI_ISL_13284173	A/California/67/2022	2022-04-01	Centers for Disease Control and Prevention	California Department of Health Services
13830	EPI_ISL_13284174	A/Colorado/20/2022	2022-04-23	Centers for Disease Control and Prevention	Colorado Department of Health Lab
13831	EPI_ISL_13284175	A/California/88/2022	2022-04-25	Centers for Disease Control and Prevention	California Department of Health Services
13832	EPI_ISL_13284176	A/California/99/2022	2022-04-24	Centers for Disease Control and Prevention	California Department of Health Services
13833	EPI_ISL_13284177	A/California/76/2022	2022-04-12	Centers for Disease Control and Prevention	California Department of Health Services
13834	EPI_ISL_13284178	A/Idaho/25/2022	2022-05-01	Centers for Disease Control and Prevention	State of Idaho Bureau of Laboratories
13835	EPI_ISL_13284179	A/California/94/2022	2022-04-29	Centers for Disease Control and Prevention	California Department of Health Services
13836	EPI_ISL_13284180	A/Washington/23/2022	2022-04-26	Centers for Disease Control and Prevention	Washington State Public Health Laboratory
13837	EPI_ISL_13284181	A/Hawaii/15/2022	2022-05-02	Centers for Disease Control and Prevention	State of Hawaii Department of Health
13838	EPI_ISL_13284183	A/California/83/2022	2022-04-11	Centers for Disease Control and Prevention	California Department of Health Services
13839	EPI_ISL_13284185	A/California/78/2022	2022-04-15	Centers for Disease Control and Prevention	California Department of Health Services
13840	EPI_ISL_13284187	A/Idaho/26/2022	2022-05-02	Centers for Disease Control and Prevention	State of Idaho Bureau of Laboratories
13841	EPI_ISL_13284189	A/Utah/24/2022	2022-05-01	Centers for Disease Control and Prevention	Utah Department of Health
13842	EPI_ISL_13284191	A/Idaho/24/2022	2022-04-26	Centers for Disease Control and Prevention	State of Idaho Bureau of Laboratories
13843	EPI_ISL_13284193	A/California/97/2022	2022-04-22	Centers for Disease Control and Prevention	California Department of Health Services
13844	EPI_ISL_13284195	A/Alaska/13/2022	2022-04-25	Centers for Disease Control and Prevention	Alaska State Virology Lab
13845	EPI_ISL_13284197	A/Arizona/24/2022	2022-04-25	Centers for Disease Control and Prevention	Arizona Department of Health Services
13846	EPI_ISL_13284199	A/Texas/61/2022	2022-04-20	Centers for Disease Control and Prevention	Dallas County Health and Human Services
13847	EPI_ISL_13284208	A/Wisconsin/38/2022	2022-05-19	Centers for Disease Control and Prevention	Wisconsin State Laboratory of Hygiene
13848	EPI_ISL_13284210	A/Ohio/16/2022	2022-05-05	Centers for Disease Control and Prevention	Ohio Department of Health Laboratories
13849	EPI_ISL_13284211	A/South_Dakota/26/2022	2022-04-27	Centers for Disease Control and Prevention	South Dakota Public Health Lab
13850	EPI_ISL_13284213	A/Wisconsin/36/2022	2022-05-16	Centers for Disease Control and Prevention	Wisconsin State Laboratory of Hygiene
13851	EPI_ISL_13284214	A/Michigan/31/2022	2022-05-02	Centers for Disease Control and Prevention	Michigan Department of Community Health
13852	EPI_ISL_13284216	A/Wisconsin/37/2022	2022-05-17	Centers for Disease Control and Prevention	Wisconsin State Laboratory of Hygiene
13853	EPI_ISL_13284221	A/Ohio/17/2022	2022-05-11	Centers for Disease Control and Prevention	Ohio Department of Health Laboratories
13854	EPI_ISL_13284223	A/Michigan/28/2022	2022-04-21	Centers for Disease Control and Prevention	Michigan Department of Community Health
13855	EPI_ISL_13284225	A/Ohio/18/2022	2022-05-11	Centers for Disease Control and Prevention	Ohio Department of Health Laboratories
13856	EPI_ISL_13284229	A/Minnesota/30/2022	2022-05-06	Centers for Disease Control and Prevention	Minnesota Department of Health
13857	EPI_ISL_13284230	A/Tennessee/12/2022	2022-04-21	Centers for Disease Control and Prevention	Tennessee Department of Health Laboratory-Nashville
13858	EPI_ISL_13284231	A/Minnesota/29/2022	2022-05-04	Centers for Disease Control and Prevention	Minnesota Department of Health
13859	EPI_ISL_13284232	A/Michigan/29/2022	2022-04-25	Centers for Disease Control and Prevention	Michigan Department of Community Health
13860	EPI_ISL_13284234	A/Nebraska/21/2022	2022-04-21	Centers for Disease Control and Prevention	Nebraska Public Health Lab
13861	EPI_ISL_13284241	A/Nebraska/20/2022	2022-04-21	Centers for Disease Control and Prevention	Nebraska Public Health Lab
13862	EPI_ISL_13284242	A/South_Dakota/27/2022	2022-05-18	Centers for Disease Control and Prevention	South Dakota Public Health Lab
13863	EPI_ISL_13284243	A/Minnesota/28/2022	2022-05-03	Centers for Disease Control and Prevention	Minnesota Department of Health
13864	EPI_ISL_13284245	A/Michigan/30/2022	2022-04-30	Centers for Disease Control and Prevention	Michigan Department of Community Health
13865	EPI_ISL_13284246	A/Tennessee/13/2022	2022-04-27	Centers for Disease Control and Prevention	Tennessee Department of Health Laboratory-Nashville
13866	EPI_ISL_13284250	A/Wisconsin/34/2022	2022-05-06	Centers for Disease Control and Prevention	City of Milwaukee Health Department
13867	EPI_ISL_13284252	A/Nebraska/22/2022	2022-05-10	Centers for Disease Control and Prevention	Nebraska Public Health Lab
13868	EPI_ISL_13284255	A/Wisconsin/35/2022	2022-05-06	Centers for Disease Control and Prevention	City of Milwaukee Health Department
13869	EPI_ISL_13284312	A/Delaware/25/2022	2022-05-06	Centers for Disease Control and Prevention	Delaware Public Health Lab
13870	EPI_ISL_13284313	A/Delaware/27/2022	2022-05-19	Centers for Disease Control and Prevention	Delaware Public Health Lab
13871	EPI_ISL_13284314	A/West_Virginia/18/2022	2022-04-25	Centers for Disease Control and Prevention	West Virginia Office of Laboratory Services
13872	EPI_ISL_13284315	A/Pennsylvania/35/2022	2022-05-09	Centers for Disease Control and Prevention	Pennsylvania Department of Health
13873	EPI_ISL_13284316	A/Florida/37/2022	2022-05-15	Centers for Disease Control and Prevention	Florida Department of Health-Jacksonville
13874	EPI_ISL_13284317	A/New_Jersey/19/2022	2022-05-12	Centers for Disease Control and Prevention	New Jersey Department of Health & Senior Services
13875	EPI_ISL_13284318	A/New_Hampshire/19/2022	2022-05-09	Centers for Disease Control and Prevention	New Hampshire Public Health Laboratories
13876	EPI_ISL_13284319	A/Massachusetts/12/2022	2022-05-01	Centers for Disease Control and Prevention	Massachusetts Department of Public Health
13877	EPI_ISL_13284320	A/Massachusetts/13/2022	2022-05-02	Centers for Disease Control and Prevention	Massachusetts Department of Public Health
13878	EPI_ISL_13284321	A/West_Virginia/19/2022	2022-05-02	Centers for Disease Control and Prevention	West Virginia Office of Laboratory Services
13879	EPI_ISL_13284322	A/District_Of_Columbia/39/2022	2022-05-11	Centers for Disease Control and Prevention	DC Public Health Lab
13880	EPI_ISL_13284323	A/Rhode_Island/29/2022	2022-05-13	Centers for Disease Control and Prevention	Rhode Island Department of Health
13881	EPI_ISL_13284324	A/New_York/18/2022	2022-05-21	Centers for Disease Control and Prevention	New York State Department of Health
13882	EPI_ISL_13284325	A/Florida/39/2022	2022-05-17	Centers for Disease Control and Prevention	Florida Department of Health-Jacksonville
13883	EPI_ISL_13284326	A/Rhode_Island/30/2022	2022-05-18	Centers for Disease Control and Prevention	Rhode Island Department of Health
13884	EPI_ISL_13284327	A/New_Jersey/21/2022	2022-05-15	Centers for Disease Control and Prevention	New Jersey Department of Health & Senior Services
13885	EPI_ISL_13284329	A/Rhode_Island/28/2022	2022-05-12	Centers for Disease Control and Prevention	Rhode Island Department of Health
13886	EPI_ISL_13284330	A/New_York/16/2022	2022-05-10	Centers for Disease Control and Prevention	New York State Department of Health
13887	EPI_ISL_13284331	A/District_Of_Columbia/40/2022	2022-05-13	Centers for Disease Control and Prevention	DC Public Health Lab
13888	EPI_ISL_13284332	A/Connecticut/19/2022	2022-05-10	Centers for Disease Control and Prevention	Connecticut Department. of Public Health
13889	EPI_ISL_13284333	A/New_Jersey/20/2022	2022-05-13	Centers for Disease Control and Prevention	New Jersey Department of Health & Senior Services
13890	EPI_ISL_13284335	A/District_Of_Columbia/38/2022	2022-05-11	Centers for Disease Control and Prevention	DC Public Health Lab
13891	EPI_ISL_13284336	A/New_Hampshire/18/2022	2022-05-03	Centers for Disease Control and Prevention	New Hampshire Public Health Laboratories
13892	EPI_ISL_13284338	A/Delaware/26/2022	2022-05-14	Centers for Disease Control and Prevention	Delaware Public Health Lab
13893	EPI_ISL_13284339	A/District_Of_Columbia/37/2022	2022-05-09	Centers for Disease Control and Prevention	DC Public Health Lab
13894	EPI_ISL_13284340	A/Connecticut/20/2022	2022-05-15	Centers for Disease Control and Prevention	Connecticut Department. of Public Health
13895	EPI_ISL_13284341	A/New_Hampshire/17/2022	2022-05-02	Centers for Disease Control and Prevention	New Hampshire Public Health Laboratories
13896	EPI_ISL_13284342	A/Pennsylvania/33/2022	2022-05-02	Centers for Disease Control and Prevention	Pennsylvania Department of Health
13897	EPI_ISL_13284351	A/Texas/65/2022	2022-04-26	Centers for Disease Control and Prevention	Texas Department of State Health Services-Laboratory Services
13898	EPI_ISL_13284353	A/Alaska/16/2022	2022-05-09	Centers for Disease Control and Prevention	Alaska State Virology Lab
13899	EPI_ISL_13284355	A/Colorado/22/2022	2022-05-10	Centers for Disease Control and Prevention	Colorado Department of Health Lab
13900	EPI_ISL_13284359	A/California/110/2022	2022-05-15	Centers for Disease Control and Prevention	California Department of Health Services
13901	EPI_ISL_13284361	A/Colorado/23/2022	2022-05-15	Centers for Disease Control and Prevention	Colorado Department of Health Lab
13902	EPI_ISL_13284366	A/California/108/2022	2022-05-11	Centers for Disease Control and Prevention	California Department of Health Services
13903	EPI_ISL_13284367	A/Idaho/28/2022	2022-05-09	Centers for Disease Control and Prevention	State of Idaho Bureau of Laboratories
13904	EPI_ISL_13284370	A/Arizona/28/2022	2022-05-09	Centers for Disease Control and Prevention	Arizona Department of Health Services
13905	EPI_ISL_13284371	A/Alaska/15/2022	2022-05-04	Centers for Disease Control and Prevention	Alaska State Virology Lab
13906	EPI_ISL_13284373	A/California/107/2022	2022-05-09	Centers for Disease Control and Prevention	California Department of Health Services
13907	EPI_ISL_13284374	A/Arizona/27/2022	2022-05-09	Centers for Disease Control and Prevention	Arizona Department of Health Services
13908	EPI_ISL_13284380	A/Nevada/21/2022	2022-05-09	Centers for Disease Control and Prevention	Southern Nevada Public Health Lab
13909	EPI_ISL_13284381	A/Arizona/29/2022	2022-05-14	Centers for Disease Control and Prevention	Arizona Department of Health Services
13910	EPI_ISL_13284382	A/Colorado/24/2022	2022-05-15	Centers for Disease Control and Prevention	Colorado Department of Health Lab
13911	EPI_ISL_13284383	A/California/109/2022	2022-05-13	Centers for Disease Control and Prevention	California Department of Health Services
13912	EPI_ISL_13284384	A/Nevada/23/2022	2022-05-16	Centers for Disease Control and Prevention	Southern Nevada Public Health Lab
13913	EPI_ISL_13284395	A/California/111/2022	2022-05-15	Centers for Disease Control and Prevention	California Department of Health Services
13914	EPI_ISL_13284397	A/Texas/66/2022	2022-05-09	Centers for Disease Control and Prevention	Texas Department of State Health Services-Laboratory Services
13915	EPI_ISL_13284399	A/Texas/64/2022	2022-04-24	Centers for Disease Control and Prevention	Texas Department of State Health Services-Laboratory Services
13916	EPI_ISL_13284402	A/Idaho/27/2022	2022-05-07	Centers for Disease Control and Prevention	State of Idaho Bureau of Laboratories
13917	EPI_ISL_13284403	A/Utah/25/2022	2022-05-07	Centers for Disease Control and Prevention	Utah Department of Health
13918	EPI_ISL_13284534	A/Missouri/14/2022	2022-04-18	Centers for Disease Control and Prevention	Missouri Department. of Health & Senior Services
13919	EPI_ISL_13284535	A/Nebraska/19/2022	2022-04-18	Centers for Disease Control and Prevention	Nebraska Public Health Lab
13920	EPI_ISL_13284536	A/Mississippi/15/2022	2022-04-21	Centers for Disease Control and Prevention	Mississippi Public Health Laboratory
13921	EPI_ISL_13284537	A/Kansas/23/2022	2022-04-12	Centers for Disease Control and Prevention	Kansas Department of Health and Environment
13922	EPI_ISL_13284538	A/Kansas/22/2022	2022-04-11	Centers for Disease Control and Prevention	Kansas Department of Health and Environment
13923	EPI_ISL_13284540	A/Mississippi/14/2022	2022-04-12	Centers for Disease Control and Prevention	Mississippi Public Health Laboratory
13924	EPI_ISL_13284541	A/Mississippi/16/2022	2022-04-25	Centers for Disease Control and Prevention	Mississippi Public Health Laboratory
13925	EPI_ISL_13284542	A/Washington/19/2022	2022-04-11	Centers for Disease Control and Prevention	Washington State Public Health Laboratory
13926	EPI_ISL_13284543	A/California/72/2022	2022-04-10	Centers for Disease Control and Prevention	California Department of Health Services
13927	EPI_ISL_13284544	A/Texas/55/2022	2022-04-18	Centers for Disease Control and Prevention	Dallas County Health and Human Services
13928	EPI_ISL_13284545	A/California/73/2022	2022-04-10	Centers for Disease Control and Prevention	California Department of Health Services
13929	EPI_ISL_13284546	A/Washington/18/2022	2022-04-04	Centers for Disease Control and Prevention	Washington State Public Health Laboratory
13930	EPI_ISL_13284547	A/Texas/57/2022	2022-04-20	Centers for Disease Control and Prevention	Dallas County Health and Human Services
13931	EPI_ISL_13284548	A/Texas/56/2022	2022-04-19	Centers for Disease Control and Prevention	Dallas County Health and Human Services
13932	EPI_ISL_13284549	A/Washington/20/2022	2022-04-13	Centers for Disease Control and Prevention	Washington State Public Health Laboratory
13933	EPI_ISL_13284550	A/New_Hampshire/16/2022	2022-04-25	Centers for Disease Control and Prevention	New Hampshire Public Health Laboratories
13934	EPI_ISL_13284551	A/Pennsylvania/32/2022	2022-04-27	Centers for Disease Control and Prevention	Pennsylvania Department of Health
13935	EPI_ISL_13284552	A/Massachusetts/11/2022	2022-04-24	Centers for Disease Control and Prevention	Massachusetts Department of Public Health
13936	EPI_ISL_13284556	A/Maine/05/2022	2022-04-27	Centers for Disease Control and Prevention	Maine Health and Environmental Testing Laboratory
13937	EPI_ISL_13284563	A/New_Hampshire/15/2022	2022-04-25	Centers for Disease Control and Prevention	New Hampshire Public Health Laboratories
13938	EPI_ISL_13284564	A/New_Hampshire/14/2022	2022-04-19	Centers for Disease Control and Prevention	New Hampshire Public Health Laboratories
13939	EPI_ISL_13284572	A/Massachusetts/09/2022	2022-04-17	Centers for Disease Control and Prevention	Massachusetts Department of Public Health
13940	EPI_ISL_13284582	A/Connecticut/15/2022	2022-04-12	Centers for Disease Control and Prevention	Connecticut Department. of Public Health
13941	EPI_ISL_13284583	A/Maine/04/2022	2022-04-26	Centers for Disease Control and Prevention	Maine Health and Environmental Testing Laboratory
13942	EPI_ISL_13284584	A/Pennsylvania/30/2022	2022-04-22	Centers for Disease Control and Prevention	Pennsylvania Department of Health
13943	EPI_ISL_13284585	A/Pennsylvania/31/2022	2022-04-26	Centers for Disease Control and Prevention	Pennsylvania Department of Health
13944	EPI_ISL_13284987	A/Florida/14/2022	2022-03-22	Centers for Disease Control and Prevention	Florida Department of Health-Jacksonville
13945	EPI_ISL_13284988	A/Pennsylvania/26/2022	2022-03-23	Centers for Disease Control and Prevention	Pennsylvania Department of Health
13946	EPI_ISL_13284989	A/District_Of_Columbia/19/2022	2022-03-22	Centers for Disease Control and Prevention	DC Public Health Lab
13947	EPI_ISL_13284990	A/New_Jersey/09/2022	2022-03-22	Centers for Disease Control and Prevention	New Jersey Department of Health & Senior Services
13948	EPI_ISL_13284991	A/Florida/12/2022	2022-03-18	Centers for Disease Control and Prevention	Florida Department of Health-Jacksonville
13949	EPI_ISL_13284992	A/District_Of_Columbia/20/2022	2022-03-22	Centers for Disease Control and Prevention	DC Public Health Lab
13950	EPI_ISL_13284993	A/Connecticut/08/2022	2022-03-16	Centers for Disease Control and Prevention	Connecticut Department. of Public Health
13951	EPI_ISL_13284994	A/Rhode_Island/17/2022	2022-03-21	Centers for Disease Control and Prevention	Rhode Island Department of Health
13952	EPI_ISL_13284995	A/Connecticut/09/2022	2022-03-17	Centers for Disease Control and Prevention	Connecticut Department. of Public Health
13953	EPI_ISL_13284996	A/Pennsylvania/25/2022	2022-03-22	Centers for Disease Control and Prevention	Pennsylvania Department of Health
13954	EPI_ISL_13285082	A/West_Virginia/10/2022	2022-03-17	Centers for Disease Control and Prevention	West Virginia Office of Laboratory Services
13955	EPI_ISL_13285083	A/New_Jersey/07/2022	2022-03-16	Centers for Disease Control and Prevention	New Jersey Department of Health & Senior Services
13956	EPI_ISL_13285085	A/Rhode_Island/16/2022	2022-03-17	Centers for Disease Control and Prevention	Rhode Island Department of Health
13957	EPI_ISL_13285086	A/New_Jersey/08/2022	2022-03-18	Centers for Disease Control and Prevention	New Jersey Department of Health & Senior Services
13958	EPI_ISL_13285087	A/District_Of_Columbia/21/2022	2022-03-23	Centers for Disease Control and Prevention	DC Public Health Lab
13959	EPI_ISL_13285088	A/West_Virginia/11/2022	2022-03-17	Centers for Disease Control and Prevention	West Virginia Office of Laboratory Services
13960	EPI_ISL_13285089	A/Rhode_Island/18/2022	2022-03-23	Centers for Disease Control and Prevention	Rhode Island Department of Health
13961	EPI_ISL_13285090	A/Connecticut/07/2022	2022-03-11	Centers for Disease Control and Prevention	Connecticut Department. of Public Health
13962	EPI_ISL_13285091	A/Florida/13/2022	2022-03-21	Centers for Disease Control and Prevention	Florida Department of Health-Jacksonville
13963	EPI_ISL_16201215	A/Tennessee/46/2022	2022-11-09	Centers for Disease Control and Prevention	Tennessee Department of Health Laboratory-Nashville
13964	EPI_ISL_16201217	A/Missouri/30/2022	2022-11-05	Centers for Disease Control and Prevention	Missouri Department. of Health & Senior Services
13965	EPI_ISL_16201218	A/Missouri/31/2022	2022-11-05	Centers for Disease Control and Prevention	Missouri Department. of Health & Senior Services
13966	EPI_ISL_16201223	A/Illinois/28/2022	2022-11-14	Centers for Disease Control and Prevention	Illinois Department of Public Health-Springfield
13967	EPI_ISL_16201229	A/South_Dakota/36/2022	2022-11-11	Centers for Disease Control and Prevention	South Dakota Public Health Lab
13968	EPI_ISL_16201230	A/Michigan/69/2022	2022-10-31	Centers for Disease Control and Prevention	Michigan Department of Community Health
13969	EPI_ISL_16201231	A/South_Dakota/38/2022	2022-11-14	Centers for Disease Control and Prevention	South Dakota Public Health Lab
13970	EPI_ISL_16201232	A/Missouri/27/2022	2022-10-31	Centers for Disease Control and Prevention	Missouri Department. of Health & Senior Services
13971	EPI_ISL_16201233	A/Michigan/73/2022	2022-11-04	Centers for Disease Control and Prevention	Michigan Department of Community Health
13972	EPI_ISL_16201234	A/Illinois/29/2022	2022-11-14	Centers for Disease Control and Prevention	Illinois Department of Public Health-Springfield
13973	EPI_ISL_16201235	A/Michigan/71/2022	2022-11-02	Centers for Disease Control and Prevention	Michigan Department of Community Health
13974	EPI_ISL_16201237	A/Michigan/68/2022	2022-10-26	Centers for Disease Control and Prevention	Michigan Department of Community Health
13975	EPI_ISL_16201238	A/Tennessee/47/2022	2022-11-09	Centers for Disease Control and Prevention	Tennessee Department of Health Laboratory-Nashville
13976	EPI_ISL_16201239	A/Illinois/30/2022	2022-11-14	Centers for Disease Control and Prevention	Illinois Department of Public Health-Springfield
13977	EPI_ISL_16201240	A/Michigan/74/2022	2022-11-04	Centers for Disease Control and Prevention	Michigan Department of Community Health
13978	EPI_ISL_16201241	A/Wisconsin/82/2022	2022-11-18	Centers for Disease Control and Prevention	City of Milwaukee Health Department
13979	EPI_ISL_16201242	A/Indiana/13/2022	2022-10-31	Centers for Disease Control and Prevention	Indiana State Department of Health Laboratories
13980	EPI_ISL_16201243	A/Michigan/76/2022	2022-11-06	Centers for Disease Control and Prevention	Michigan Department of Community Health
13981	EPI_ISL_16201245	A/Nebraska/31/2022	2022-11-14	Centers for Disease Control and Prevention	Nebraska Public Health Lab
13982	EPI_ISL_16201251	A/Tennessee/45/2022	2022-11-09	Centers for Disease Control and Prevention	Tennessee Department of Health Laboratory-Nashville
13983	EPI_ISL_16201253	A/Missouri/28/2022	2022-11-02	Centers for Disease Control and Prevention	Missouri Department. of Health & Senior Services
13984	EPI_ISL_16201254	A/Tennessee/42/2022	2022-11-09	Centers for Disease Control and Prevention	Tennessee Department of Health Laboratory-Nashville
13985	EPI_ISL_16201255	A/Nebraska/29/2022	2022-11-07	Centers for Disease Control and Prevention	Nebraska Public Health Lab
13986	EPI_ISL_16201257	A/Missouri/32/2022	2022-11-09	Centers for Disease Control and Prevention	Missouri Department. of Health & Senior Services
13987	EPI_ISL_16201258	A/Illinois/33/2022	2022-11-15	Centers for Disease Control and Prevention	Illinois Department of Public Health-Springfield
13988	EPI_ISL_16201259	A/South_Dakota/39/2022	2022-11-14	Centers for Disease Control and Prevention	South Dakota Public Health Lab
13989	EPI_ISL_16201260	A/South_Dakota/43/2022	2022-11-16	Centers for Disease Control and Prevention	South Dakota Public Health Lab
13990	EPI_ISL_16201263	A/Wisconsin/81/2022	2022-11-17	Centers for Disease Control and Prevention	City of Milwaukee Health Department
13991	EPI_ISL_16201264	A/South_Dakota/42/2022	2022-11-15	Centers for Disease Control and Prevention	South Dakota Public Health Lab
13992	EPI_ISL_16201267	A/Tennessee/48/2022	2022-11-10	Centers for Disease Control and Prevention	Tennessee Department of Health Laboratory-Nashville
13993	EPI_ISL_16201268	A/Illinois/27/2022	2022-11-13	Centers for Disease Control and Prevention	Illinois Department of Public Health-Springfield
13994	EPI_ISL_16201271	A/Missouri/34/2022	2022-11-12	Centers for Disease Control and Prevention	Missouri Department. of Health & Senior Services
13995	EPI_ISL_16201340	A/South_Dakota/40/2022	2022-11-15	Centers for Disease Control and Prevention	South Dakota Public Health Lab
13996	EPI_ISL_16201343	A/Illinois/31/2022	2022-11-14	Centers for Disease Control and Prevention	Illinois Department of Public Health-Springfield
13997	EPI_ISL_16201361	A/California/155/2022	2022-11-07	Centers for Disease Control and Prevention	California Department of Health Services
13998	EPI_ISL_16201362	A/Wyoming/20/2022	2022-11-15	Centers for Disease Control and Prevention	Wyoming Public Health Laboratory
13999	EPI_ISL_16201363	A/California/154/2022	2022-11-07	Centers for Disease Control and Prevention	California Department of Health Services
14000	EPI_ISL_16201365	A/Idaho/46/2022	2022-11-12	Centers for Disease Control and Prevention	State of Idaho Bureau of Laboratories
14001	EPI_ISL_16201366	A/Utah/55/2022	2022-11-13	Centers for Disease Control and Prevention	Utah Department of Health
14002	EPI_ISL_16201367	A/Arizona/49/2022	2022-11-01	Centers for Disease Control and Prevention	Arizona Department of Health Services
14003	EPI_ISL_16201369	A/Montana/42/2022	2022-11-07	Centers for Disease Control and Prevention	Montana Laboratory Services Bureau
14004	EPI_ISL_16201370	A/Idaho/45/2022	2022-11-12	Centers for Disease Control and Prevention	State of Idaho Bureau of Laboratories
14005	EPI_ISL_16201371	A/Oregon/51/2022	2022-11-07	Centers for Disease Control and Prevention	Oregon Public Health Laboratory
14006	EPI_ISL_16201372	A/Utah/56/2022	2022-11-14	Centers for Disease Control and Prevention	Utah Department of Health
14007	EPI_ISL_16201373	A/New_Mexico/30/2022	2022-10-31	Centers for Disease Control and Prevention	New Mexico Department of Health
14008	EPI_ISL_16201374	A/Arizona/51/2022	2022-11-02	Centers for Disease Control and Prevention	Arizona Department of Health Services
14009	EPI_ISL_16201375	A/California/152/2022	2022-11-03	Centers for Disease Control and Prevention	California Department of Health Services
14010	EPI_ISL_16201376	A/Oregon/57/2022	2022-11-13	Centers for Disease Control and Prevention	Oregon Public Health Laboratory
14011	EPI_ISL_16201377	A/Montana/36/2022	2022-11-01	Centers for Disease Control and Prevention	Montana Laboratory Services Bureau
14012	EPI_ISL_16201378	A/Utah/48/2022	2022-11-04	Centers for Disease Control and Prevention	Utah Department of Health
14013	EPI_ISL_16201379	A/Montana/43/2022	2022-11-08	Centers for Disease Control and Prevention	Montana Laboratory Services Bureau
14014	EPI_ISL_16201380	A/New_Mexico/33/2022	2022-11-01	Centers for Disease Control and Prevention	New Mexico Department of Health
14015	EPI_ISL_16201381	A/Oregon/48/2022	2022-11-03	Centers for Disease Control and Prevention	Oregon Public Health Laboratory
14016	EPI_ISL_16201382	A/Arizona/52/2022	2022-11-05	Centers for Disease Control and Prevention	Arizona Department of Health Services
14017	EPI_ISL_16201383	A/Utah/53/2022	2022-11-11	Centers for Disease Control and Prevention	Utah Department of Health
14018	EPI_ISL_16201384	A/Alaska/32/2022	2022-11-08	Centers for Disease Control and Prevention	Alaska State Virology Lab
14019	EPI_ISL_16201386	A/Montana/41/2022	2022-11-07	Centers for Disease Control and Prevention	Montana Laboratory Services Bureau
14020	EPI_ISL_16201387	A/Wyoming/21/2022	2022-11-15	Centers for Disease Control and Prevention	Wyoming Public Health Laboratory
14021	EPI_ISL_16201389	A/Utah/50/2022	2022-11-07	Centers for Disease Control and Prevention	Utah Department of Health
14022	EPI_ISL_16201397	A/California/156/2022	2022-11-08	Centers for Disease Control and Prevention	California Department of Health Services
14023	EPI_ISL_16201399	A/Connecticut/52/2022	2022-11-07	Centers for Disease Control and Prevention	Connecticut Department. of Public Health
14024	EPI_ISL_16201400	A/New_York/28/2022	2022-09-22	Centers for Disease Control and Prevention	New York State Department of Health
14025	EPI_ISL_16201401	A/Delaware/57/2022	2022-11-04	Centers for Disease Control and Prevention	Delaware Public Health Lab
14026	EPI_ISL_16201402	A/Delaware/60/2022	2022-11-04	Centers for Disease Control and Prevention	Delaware Public Health Lab
14027	EPI_ISL_16201404	A/South_Carolina/17/2022	2022-11-08	Centers for Disease Control and Prevention	South Carolina Department of Health
14028	EPI_ISL_16201405	A/New_Hampshire/30/2022	2022-10-30	Centers for Disease Control and Prevention	New Hampshire Public Health Laboratories
14029	EPI_ISL_16201406	A/Rhode_Island/56/2022	2022-11-05	Centers for Disease Control and Prevention	Rhode Island Department of Health
14030	EPI_ISL_16201407	A/New_York/34/2022	2022-11-08	Centers for Disease Control and Prevention	New York State Department of Health
14031	EPI_ISL_16201408	A/Massachusetts/23/2022	2022-11-06	Centers for Disease Control and Prevention	Massachusetts Department of Public Health
14032	EPI_ISL_16201409	A/Pennsylvania/66/2022	2022-11-08	Centers for Disease Control and Prevention	Pennsylvania Department of Health
14033	EPI_ISL_16201410	A/Rhode_Island/55/2022	2022-11-04	Centers for Disease Control and Prevention	Rhode Island Department of Health
14034	EPI_ISL_16201411	A/Georgia/43/2022	2022-11-05	Centers for Disease Control and Prevention	Georgia Public Health Laboratory
14035	EPI_ISL_16201412	A/Pennsylvania/65/2022	2022-11-06	Centers for Disease Control and Prevention	Pennsylvania Department of Health
14036	EPI_ISL_16201413	A/South_Carolina/18/2022	2022-11-08	Centers for Disease Control and Prevention	South Carolina Department of Health
14037	EPI_ISL_16201414	A/Rhode_Island/59/2022	2022-11-05	Centers for Disease Control and Prevention	Rhode Island Department of Health
14038	EPI_ISL_16201416	A/New_York/35/2022	2022-11-10	Centers for Disease Control and Prevention	New York State Department of Health
14039	EPI_ISL_16201417	A/South_Carolina/12/2022	2022-11-07	Centers for Disease Control and Prevention	South Carolina Department of Health
14040	EPI_ISL_16201418	A/New_York/37/2022	2022-11-12	Centers for Disease Control and Prevention	New York State Department of Health
14041	EPI_ISL_16201419	A/Massachusetts/27/2022	2022-11-08	Centers for Disease Control and Prevention	Massachusetts Department of Public Health
14042	EPI_ISL_16201420	A/Georgia/45/2022	2022-11-06	Centers for Disease Control and Prevention	Georgia Public Health Laboratory
14043	EPI_ISL_16201421	A/Rhode_Island/60/2022	2022-11-07	Centers for Disease Control and Prevention	Rhode Island Department of Health
14044	EPI_ISL_16201422	A/Rhode_Island/58/2022	2022-11-05	Centers for Disease Control and Prevention	Rhode Island Department of Health
14045	EPI_ISL_16201423	A/Georgia/46/2022	2022-11-06	Centers for Disease Control and Prevention	Georgia Public Health Laboratory
14046	EPI_ISL_16201424	A/Pennsylvania/67/2022	2022-11-09	Centers for Disease Control and Prevention	Pennsylvania Department of Health
14047	EPI_ISL_16201425	A/Rhode_Island/57/2022	2022-11-05	Centers for Disease Control and Prevention	Rhode Island Department of Health
14048	EPI_ISL_16201426	A/South_Carolina/14/2022	2022-11-07	Centers for Disease Control and Prevention	South Carolina Department of Health
14049	EPI_ISL_16201430	A/Delaware/59/2022	2022-11-04	Centers for Disease Control and Prevention	Delaware Public Health Lab
14050	EPI_ISL_16201431	A/Delaware/55/2022	2022-11-01	Centers for Disease Control and Prevention	Delaware Public Health Lab
14051	EPI_ISL_16201432	A/Delaware/58/2022	2022-11-04	Centers for Disease Control and Prevention	Delaware Public Health Lab
14052	EPI_ISL_16201433	A/Connecticut/49/2022	2022-11-04	Centers for Disease Control and Prevention	Connecticut Department. of Public Health
14053	EPI_ISL_16201434	A/Pennsylvania/61/2022	2022-11-01	Centers for Disease Control and Prevention	Pennsylvania Department of Health
14054	EPI_ISL_16201435	A/Massachusetts/21/2022	2022-11-02	Centers for Disease Control and Prevention	Massachusetts Department of Public Health
14055	EPI_ISL_16201436	A/New_Hampshire/32/2022	2022-11-07	Centers for Disease Control and Prevention	New Hampshire Public Health Laboratories
14056	EPI_ISL_16201438	A/New_York/32/2022	2022-11-03	Centers for Disease Control and Prevention	New York State Department of Health
14057	EPI_ISL_16201439	A/Connecticut/46/2022	2022-11-02	Centers for Disease Control and Prevention	Connecticut Department. of Public Health
14058	EPI_ISL_16201440	A/Connecticut/43/2022	2022-10-28	Centers for Disease Control and Prevention	Connecticut Department. of Public Health
14059	EPI_ISL_16201441	A/South_Carolina/15/2022	2022-11-08	Centers for Disease Control and Prevention	South Carolina Department of Health
14060	EPI_ISL_16201443	A/Connecticut/45/2022	2022-11-02	Centers for Disease Control and Prevention	Connecticut Department. of Public Health
14061	EPI_ISL_16201444	A/Pennsylvania/64/2022	2022-11-05	Centers for Disease Control and Prevention	Pennsylvania Department of Health
14062	EPI_ISL_16201445	A/Delaware/54/2022	2022-11-01	Centers for Disease Control and Prevention	Delaware Public Health Lab
14063	EPI_ISL_16201447	A/Massachusetts/22/2022	2022-11-04	Centers for Disease Control and Prevention	Massachusetts Department of Public Health
14064	EPI_ISL_16201448	A/South_Carolina/13/2022	2022-11-07	Centers for Disease Control and Prevention	South Carolina Department of Health
14065	EPI_ISL_16201449	A/New_Hampshire/31/2022	2022-11-06	Centers for Disease Control and Prevention	New Hampshire Public Health Laboratories
14066	EPI_ISL_16201451	A/Georgia/42/2022	2022-11-04	Centers for Disease Control and Prevention	Georgia Public Health Laboratory
14067	EPI_ISL_16201453	A/Montana/50/2022	2022-11-18	Centers for Disease Control and Prevention	Montana Laboratory Services Bureau
14068	EPI_ISL_16201454	A/Hawaii/48/2022	2022-10-24	Centers for Disease Control and Prevention	State of Hawaii Department of Health
14069	EPI_ISL_16201455	A/Arizona/54/2022	2022-11-13	Centers for Disease Control and Prevention	Arizona Department of Health Services
14070	EPI_ISL_16201457	A/New_Mexico/42/2022	2022-11-15	Centers for Disease Control and Prevention	New Mexico Department of Health
14071	EPI_ISL_16201461	A/Colorado/47/2022	2022-11-08	Centers for Disease Control and Prevention	Colorado Department of Health Lab
14072	EPI_ISL_16201464	A/Arizona/55/2022	2022-11-13	Centers for Disease Control and Prevention	Arizona Department of Health Services
14073	EPI_ISL_16201465	A/Colorado/43/2022	2022-11-01	Centers for Disease Control and Prevention	Colorado Department of Health Lab
14074	EPI_ISL_16201466	A/Hawaii/47/2022	2022-10-24	Centers for Disease Control and Prevention	State of Hawaii Department of Health
14075	EPI_ISL_16201467	A/Montana/46/2022	2022-11-14	Centers for Disease Control and Prevention	Montana Laboratory Services Bureau
14076	EPI_ISL_16201468	A/Hawaii/52/2022	2022-10-28	Centers for Disease Control and Prevention	State of Hawaii Department of Health
14077	EPI_ISL_16201469	A/New_Mexico/44/2022	2022-11-16	Centers for Disease Control and Prevention	New Mexico Department of Health
14078	EPI_ISL_16201471	A/Idaho/57/2022	2022-11-21	Centers for Disease Control and Prevention	State of Idaho Bureau of Laboratories
14079	EPI_ISL_16201632	A/North_Carolina/16/2022	2022-11-05	Centers for Disease Control and Prevention	North Carolina State Laboratory of Public Health
14080	EPI_ISL_16201633	A/Pennsylvania/76/2022	2022-11-20	Centers for Disease Control and Prevention	Pennsylvania Department of Health
14081	EPI_ISL_16201634	A/Delaware/71/2022	2022-11-18	Centers for Disease Control and Prevention	Delaware Public Health Lab
14082	EPI_ISL_16201636	A/Massachusetts/35/2022	2022-11-18	Centers for Disease Control and Prevention	Massachusetts Department of Public Health
14083	EPI_ISL_16201637	A/New_Hampshire/33/2022	2022-11-15	Centers for Disease Control and Prevention	New Hampshire Public Health Laboratories
14084	EPI_ISL_16201638	A/Rhode_Island/66/2022	2022-11-11	Centers for Disease Control and Prevention	Rhode Island Department of Health
14085	EPI_ISL_16201639	A/Massachusetts/32/2022	2022-11-14	Centers for Disease Control and Prevention	Massachusetts Department of Public Health
14086	EPI_ISL_16201647	A/Pennsylvania/71/2022	2022-11-06	Centers for Disease Control and Prevention	Pennsylvania Department of Health
14087	EPI_ISL_16201649	A/Maryland/03/2022	2022-11-04	Centers for Disease Control and Prevention	Maryland Department of Health and Mental Hygiene
14088	EPI_ISL_16201650	A/Massachusetts/37/2022	2022-11-20	Centers for Disease Control and Prevention	Massachusetts Department of Public Health
14089	EPI_ISL_16201651	A/North_Carolina/14/2022	2022-10-31	Centers for Disease Control and Prevention	North Carolina State Laboratory of Public Health
14090	EPI_ISL_16201652	A/Virginia/12/2022	2022-11-15	Centers for Disease Control and Prevention	Virginia Division of Consolidated Laboratories
14091	EPI_ISL_16201653	A/Pennsylvania/75/2022	2022-11-18	Centers for Disease Control and Prevention	Pennsylvania Department of Health
14092	EPI_ISL_16201655	A/Massachusetts/34/2022	2022-11-17	Centers for Disease Control and Prevention	Massachusetts Department of Public Health
14093	EPI_ISL_16201656	A/Rhode_Island/67/2022	2022-11-13	Centers for Disease Control and Prevention	Rhode Island Department of Health
14094	EPI_ISL_16201657	A/North_Carolina/20/2022	2022-11-17	Centers for Disease Control and Prevention	North Carolina State Laboratory of Public Health
14095	EPI_ISL_16201658	A/Delaware/68/2022	2022-11-16	Centers for Disease Control and Prevention	Delaware Public Health Lab
14096	EPI_ISL_16201660	A/New_Hampshire/34/2022	2022-11-21	Centers for Disease Control and Prevention	New Hampshire Public Health Laboratories
14097	EPI_ISL_16201661	A/Virginia/14/2022	2022-11-22	Centers for Disease Control and Prevention	Virginia Division of Consolidated Laboratories
14098	EPI_ISL_16201662	A/Rhode_Island/63/2022	2022-11-10	Centers for Disease Control and Prevention	Rhode Island Department of Health
14099	EPI_ISL_16201664	A/Delaware/64/2022	2022-11-12	Centers for Disease Control and Prevention	Delaware Public Health Lab
14100	EPI_ISL_16201665	A/North_Carolina/19/2022	2022-11-15	Centers for Disease Control and Prevention	North Carolina State Laboratory of Public Health
14101	EPI_ISL_16201666	A/Massachusetts/33/2022	2022-11-17	Centers for Disease Control and Prevention	Massachusetts Department of Public Health
14102	EPI_ISL_16201667	A/Delaware/65/2022	2022-11-14	Centers for Disease Control and Prevention	Delaware Public Health Lab
14103	EPI_ISL_16201668	A/Rhode_Island/62/2022	2022-11-10	Centers for Disease Control and Prevention	Rhode Island Department of Health
14104	EPI_ISL_16201669	A/Pennsylvania/73/2022	2022-11-17	Centers for Disease Control and Prevention	Pennsylvania Department of Health
14105	EPI_ISL_17806292	A/Hawaii/22/2023	2023-05-02	Centers for Disease Control and Prevention	State of Hawaii Department of Health
14106	EPI_ISL_17806293	A/California/54/2023	2023-04-27	Centers for Disease Control and Prevention	California Department of Health Services
14107	EPI_ISL_17806295	A/Colorado/45/2023	2023-04-10	Centers for Disease Control and Prevention	Colorado Department of Health Lab
14108	EPI_ISL_17806296	A/Colorado/46/2023	2023-04-16	Centers for Disease Control and Prevention	Colorado Department of Health Lab
14109	EPI_ISL_178957	A/Nevada/21/2015	2015-03-02	Centers for Disease Control and Prevention	Southern Nevada Public Health Lab
14110	EPI_ISL_178960	A/Hawaii/08/2015	2015-03-05	Centers for Disease Control and Prevention	State of Hawaii Department of Health
14111	EPI_ISL_178961	A/Texas/38/2015	2015-02-27	Centers for Disease Control and Prevention	Baylor College of Medicine
14112	EPI_ISL_178962	A/Texas/36/2015	2015-03-08	Centers for Disease Control and Prevention	Baylor College of Medicine
14113	EPI_ISL_178963	A/Oregon/05/2015	2015-03-08	Centers for Disease Control and Prevention	Oregon Public Health Laboratory
14114	EPI_ISL_178964	A/New_Mexico/12/2015	2015-03-10	Centers for Disease Control and Prevention	New Mexico Department of Health
14115	EPI_ISL_178965	A/Idaho/12/2015	2015-03-13	Centers for Disease Control and Prevention	State of Idaho Bureau of Laboratories
14116	EPI_ISL_178967	A/Georgia/03/2015	2015-01-06	Centers for Disease Control and Prevention	Georgia Public Health Laboratory
14117	EPI_ISL_178968	A/North_Dakota/05/2015	2015-02-03	Centers for Disease Control and Prevention	North Dakota Department of Health
14118	EPI_ISL_178969	A/Kentucky/08/2015	2015-02-24	Centers for Disease Control and Prevention	Kentucky Division of Laboratory Services
14119	EPI_ISL_178970	A/Indiana/10/2015	2015-03-03	Centers for Disease Control and Prevention	Indiana State Department of Health Laboratories
14120	EPI_ISL_178972	A/Kentucky/07/2015	2015-02-24	Centers for Disease Control and Prevention	Kentucky Division of Laboratory Services
14121	EPI_ISL_178974	A/Montana/07/2015	2015-03-07	Centers for Disease Control and Prevention	Montana Laboratory Services Bureau
14122	EPI_ISL_178975	A/Texas/39/2015	2015-02-18	Centers for Disease Control and Prevention	Baylor College of Medicine
14123	EPI_ISL_178976	A/Wisconsin/23/2015	2015-02-26	Centers for Disease Control and Prevention	Marshfield Clinic Research Foundation
14124	EPI_ISL_178977	A/Wisconsin/22/2015	2015-02-27	Centers for Disease Control and Prevention	Marshfield Clinic Research Foundation
14125	EPI_ISL_178979	A/Massachusetts/09/2015	2015-02-25	Centers for Disease Control and Prevention	Massachusetts Department of Public Health
14126	EPI_ISL_178980	A/Maine/17/2015	2015-03-02	Centers for Disease Control and Prevention	Maine Health and Environmental Testing Laboratory
14127	EPI_ISL_178981	A/Maine/18/2015	2015-03-03	Centers for Disease Control and Prevention	Maine Health and Environmental Testing Laboratory
14128	EPI_ISL_178982	A/Maryland/01/2015	2015-01-22	Centers for Disease Control and Prevention	Maryland Department of Health and Mental Hygiene
14129	EPI_ISL_178983	A/Maryland/02/2015	2015-01-24	Centers for Disease Control and Prevention	Maryland Department of Health and Mental Hygiene
14130	EPI_ISL_178984	A/Maryland/03/2015	2015-02-16	Centers for Disease Control and Prevention	Maryland Department of Health and Mental Hygiene
14131	EPI_ISL_178986	A/Texas/37/2015	2015-03-03	Centers for Disease Control and Prevention	Texas Department of State Health Services-Laboratory Services
14132	EPI_ISL_178987	A/New_Jersey/14/2015	2015-03-12	Centers for Disease Control and Prevention	New Jersey Department of Health & Senior Services
14133	EPI_ISL_178988	A/New_Jersey/15/2015	2015-03-02	Centers for Disease Control and Prevention	New Jersey Department of Health & Senior Services
14134	EPI_ISL_178989	A/Wisconsin/21/2015	2015-03-09	Centers for Disease Control and Prevention	Wisconsin State Laboratory of Hygiene
14135	EPI_ISL_178990	A/New_Hampshire/15/2015	2015-02-25	Centers for Disease Control and Prevention	New Hampshire Public Health Laboratories
14136	EPI_ISL_178991	A/New_Hampshire/14/2015	2015-02-27	Centers for Disease Control and Prevention	New Hampshire Public Health Laboratories
14137	EPI_ISL_178992	A/New_Hampshire/16/2015	2015-03-03	Centers for Disease Control and Prevention	New Hampshire Public Health Laboratories
14138	EPI_ISL_178993	A/Maine/20/2015	2015-03-11	Centers for Disease Control and Prevention	Maine Health and Environmental Testing Laboratory
14139	EPI_ISL_178994	A/Wisconsin/24/2015	2015-03-09	Centers for Disease Control and Prevention	Marshfield Clinic Research Foundation
14140	EPI_ISL_178995	A/Washington/21/2015	2015-03-06	Centers for Disease Control and Prevention	Marshfield Clinic Research Foundation
14141	EPI_ISL_178996	A/Vermont/05/2015	2015-03-13	Centers for Disease Control and Prevention	Vermont Department of Health Laboratory
14142	EPI_ISL_178997	A/Rhode_Island/12/2015	2015-03-30	Centers for Disease Control and Prevention	Rhode Island Department of Health
14143	EPI_ISL_178998	A/Delaware/22/2015	2015-03-08	Centers for Disease Control and Prevention	Delaware Public Health Lab
14144	EPI_ISL_178999	A/New_Jersey/13/2015	2015-03-21	Centers for Disease Control and Prevention	New Jersey Department of Health & Senior Services
14145	EPI_ISL_179001	A/Michigan/17/2015	2015-02-17	Centers for Disease Control and Prevention	University of Michigan SPH EPID
14146	EPI_ISL_179002	A/Florida/27/2015	2015-03-05	Centers for Disease Control and Prevention	Florida Department of Health-Tampa
14147	EPI_ISL_179003	A/North_Carolina/16/2015	2015-03-15	Centers for Disease Control and Prevention	North Carolina State Laboratory of Public Health
14148	EPI_ISL_179004	A/North_Carolina/15/2015	2015-03-17	Centers for Disease Control and Prevention	North Carolina State Laboratory of Public Health
14149	EPI_ISL_179005	A/North_Dakota/06/2015	2015-03-08	Centers for Disease Control and Prevention	North Dakota Department of Health
14150	EPI_ISL_179006	A/Ohio/10/2015	2015-03-21	Centers for Disease Control and Prevention	Ohio Department of Health Laboratories
14151	EPI_ISL_179007	A/Ohio/11/2015	2015-03-20	Centers for Disease Control and Prevention	Ohio Department of Health Laboratories
14152	EPI_ISL_179009	A/Florida/26/2015	2015-03-17	Centers for Disease Control and Prevention	Florida Department of Health-Jacksonville
14153	EPI_ISL_179010	A/Kentucky/06/2015	2015-03-22	Centers for Disease Control and Prevention	Kentucky Division of Laboratory Services
14154	EPI_ISL_211678	A/Texas/12/2016	2016-01-18	Centers for Disease Control and Prevention	Texas Department of State Health Services-Laboratory Services
14155	EPI_ISL_211697	A/New_York/77/2015	2015-12-07	Centers for Disease Control and Prevention	New York Presbyterian Hospital Columbia University Medical Center, Microbiology Department
14156	EPI_ISL_211698	A/Washington/04/2016	2016-01-08	Centers for Disease Control and Prevention	Marshfield Clinic Research Foundation
14157	EPI_ISL_211699	A/Washington/05/2016	2016-01-12	Centers for Disease Control and Prevention	Marshfield Clinic Research Foundation
14158	EPI_ISL_211700	A/North_Carolina/02/2016	2016-01-12	Centers for Disease Control and Prevention	North Carolina State Laboratory of Public Health
14159	EPI_ISL_211703	A/Louisiana/08/2015	2015-12-09	Centers for Disease Control and Prevention	Louisiana Department of Health and Hospitals
14160	EPI_ISL_211707	A/Texas/11/2016	2016-01-16	Centers for Disease Control and Prevention	Texas Department of State Health Services-Laboratory Services
14161	EPI_ISL_211894	A/Alaska/207/2015	2015-09-07	Centers for Disease Control and Prevention	Alaska State Virology Lab
14162	EPI_ISL_211895	A/Alaska/264/2015	2015-11-11	Centers for Disease Control and Prevention	Alaska State Virology Lab
14163	EPI_ISL_211896	A/Alaska/269/2015	2015-11-16	Centers for Disease Control and Prevention	U.S. Air Force School of Aerospace Medicine
14164	EPI_ISL_211901	A/Colorado/37/2015	2015-12-30	Centers for Disease Control and Prevention	Colorado Department of Health Lab
14165	EPI_ISL_211902	A/Delaware/49/2015	2015-12-29	Centers for Disease Control and Prevention	Delaware Public Health Lab
14166	EPI_ISL_211903	A/Florida/89/2015	2015-11-14	Centers for Disease Control and Prevention	Florida Department of Health-Tampa
14167	EPI_ISL_211904	A/Florida/90/2015	2015-11-16	Centers for Disease Control and Prevention	Florida Department of Health-Tampa
14168	EPI_ISL_211905	A/Florida/97/2015	2015-12-14	Centers for Disease Control and Prevention	Florida Department of Health-Tampa
14169	EPI_ISL_211906	A/Georgia/03/2016	2016-01-12	Centers for Disease Control and Prevention	Georgia Public Health Laboratory
14170	EPI_ISL_211915	A/New_Jersey/56/2015	2015-10-09	Centers for Disease Control and Prevention	Naval Health Research Center (NHRC) U.S. Navy
14171	EPI_ISL_211916	A/New_York/03/2016	2016-01-04	Centers for Disease Control and Prevention	New York State Department of Health
14172	EPI_ISL_211917	A/New_York/07/2016	2016-01-11	Centers for Disease Control and Prevention	New York State Department of Health
14173	EPI_ISL_211924	A/North_Carolina/06/2016	2016-01-12	Centers for Disease Control and Prevention	North Carolina State Laboratory of Public Health
14174	EPI_ISL_211927	A/Pennsylvania/45/2015	2015-11-12	Centers for Disease Control and Prevention	Pennsylvania Department of Health
14175	EPI_ISL_211932	A/Washington/72/2015	2015-09-22	Centers for Disease Control and Prevention	U.S. Air Force School of Aerospace Medicine
14176	EPI_ISL_211933	A/Washington/73/2015	2015-09-18	Centers for Disease Control and Prevention	U.S. Air Force School of Aerospace Medicine
14177	EPI_ISL_211934	A/Washington/74/2015	2015-09-22	Centers for Disease Control and Prevention	U.S. Air Force School of Aerospace Medicine
14178	EPI_ISL_211935	A/Washington/75/2015	2015-09-24	Centers for Disease Control and Prevention	U.S. Air Force School of Aerospace Medicine
14179	EPI_ISL_211936	A/Washington/76/2015	2015-10-21	Centers for Disease Control and Prevention	U.S. Air Force School of Aerospace Medicine
14180	EPI_ISL_212047	A/Alaska/119/2015	2015-07-08	Centers for Disease Control and Prevention	Alaska State Virology Lab
14181	EPI_ISL_212055	A/Colorado/28/2015	2015-12-12	Centers for Disease Control and Prevention	Colorado Department of Health Lab
14182	EPI_ISL_212058	A/Hawaii/81/2015	2015-12-13	Centers for Disease Control and Prevention	State of Hawaii Department of Health
14183	EPI_ISL_212059	A/Pennsylvania/33/2015	2015-09-21	Centers for Disease Control and Prevention	Pennsylvania Department of Health
14184	EPI_ISL_212060	A/Pennsylvania/52/2015	2015-12-26	Centers for Disease Control and Prevention	Pennsylvania Department of Health
14185	EPI_ISL_212136	A/Arkansas/03/2016	2016-02-01	Centers for Disease Control and Prevention	Arkansas Department of Health
14186	EPI_ISL_212138	A/California/05/2016	2016-01-02	Centers for Disease Control and Prevention	California Department of Health Services
14187	EPI_ISL_212139	A/California/119/2015	2015-12-28	Centers for Disease Control and Prevention	California Department of Health Services
14188	EPI_ISL_212140	A/California/131/2015	2015-12-30	Centers for Disease Control and Prevention	California Department of Health Services
14189	EPI_ISL_212148	A/Colorado/03/2016	2016-01-06	Centers for Disease Control and Prevention	Colorado Department of Health Lab
14190	EPI_ISL_212149	A/Colorado/29/2015	2015-12-17	Centers for Disease Control and Prevention	Colorado Department of Health Lab
14191	EPI_ISL_212150	A/Colorado/38/2015	2015-12-26	Centers for Disease Control and Prevention	Colorado Department of Health Lab
14192	EPI_ISL_212151	A/Colorado/39/2015	2015-12-27	Centers for Disease Control and Prevention	Colorado Department of Health Lab
14193	EPI_ISL_212152	A/Colorado/40/2015	2015-12-14	Centers for Disease Control and Prevention	Colorado Department of Health Lab
14194	EPI_ISL_212160	A/Hawaii/03/2016	2016-01-08	Centers for Disease Control and Prevention	State of Hawaii Department of Health
14195	EPI_ISL_212161	A/Hawaii/80/2015	2015-12-11	Centers for Disease Control and Prevention	State of Hawaii Department of Health
14196	EPI_ISL_212162	A/Indiana/10/2016	2016-01-19	Centers for Disease Control and Prevention	Indiana State Department of Health Laboratories
14197	EPI_ISL_212163	A/Montana/39/2015	2015-12-24	Centers for Disease Control and Prevention	Montana Laboratory Services Bureau
14198	EPI_ISL_212358	A/Alabama/02/2016	2016-01-27	Centers for Disease Control and Prevention	ADPH Bureau of Clinical Laboratories
14199	EPI_ISL_212359	A/Alabama/03/2016	2016-01-27	Centers for Disease Control and Prevention	ADPH Bureau of Clinical Laboratories
14200	EPI_ISL_244652	A/Florida/108/2016	2016-12-16	Centers for Disease Control and Prevention	Florida Department of Health-Tampa
14201	EPI_ISL_244653	A/Florida/109/2016	2016-12-16	Centers for Disease Control and Prevention	Florida Department of Health-Tampa
14202	EPI_ISL_244654	A/Kentucky/02/2017	2017-01-04	Centers for Disease Control and Prevention	Kentucky Division of Laboratory Services
14203	EPI_ISL_244655	A/Kentucky/01/2017	2017-01-03	Centers for Disease Control and Prevention	Kentucky Division of Laboratory Services
14204	EPI_ISL_244656	A/Tennessee/37/2016	2016-12-27	Centers for Disease Control and Prevention	Tennessee Department of Health Laboratory-Nashville
14205	EPI_ISL_244657	A/Tennessee/01/2017	2017-01-01	Centers for Disease Control and Prevention	Tennessee Department of Health Laboratory-Nashville
14206	EPI_ISL_244658	A/Washington/110/2016	2016-12-27	Centers for Disease Control and Prevention	Washington State Public Health Laboratory
14207	EPI_ISL_244659	A/Washington/111/2016	2016-12-27	Centers for Disease Control and Prevention	Washington State Public Health Laboratory
14208	EPI_ISL_244660	A/New_Mexico/57/2016	2016-12-25	Centers for Disease Control and Prevention	New Mexico Department of Health
14209	EPI_ISL_244661	A/New_Mexico/58/2016	2016-12-26	Centers for Disease Control and Prevention	New Mexico Department of Health
14210	EPI_ISL_244662	A/New_Hampshire/01/2017	2017-01-02	Centers for Disease Control and Prevention	New Hampshire Public Health Laboratories
14211	EPI_ISL_244663	A/New_Hampshire/02/2017	2017-01-03	Centers for Disease Control and Prevention	New Hampshire Public Health Laboratories
14212	EPI_ISL_244664	A/Maine/02/2017	2017-01-06	Centers for Disease Control and Prevention	Maine Health and Environmental Testing Laboratory
14213	EPI_ISL_244665	A/Maine/01/2017	2017-01-04	Centers for Disease Control and Prevention	Maine Health and Environmental Testing Laboratory
14214	EPI_ISL_244666	A/Kentucky/05/2017	2017-01-09	Centers for Disease Control and Prevention	Kentucky Division of Laboratory Services
14215	EPI_ISL_244667	A/New_York/114/2016	2016-12-29	Centers for Disease Control and Prevention	New York State Department of Health
14216	EPI_ISL_244668	A/New_York/01/2017	2017-01-02	Centers for Disease Control and Prevention	New York State Department of Health
14217	EPI_ISL_244669	A/Alaska/36/2016	2016-12-27	Centers for Disease Control and Prevention	Alaska State Virology Lab
14218	EPI_ISL_244670	A/Alaska/37/2016	2016-12-30	Centers for Disease Control and Prevention	Alaska State Virology Lab
14219	EPI_ISL_244671	A/Oregon/01/2017	2017-01-02	Centers for Disease Control and Prevention	Oregon Public Health Laboratory
14220	EPI_ISL_244672	A/Oregon/02/2017	2017-01-02	Centers for Disease Control and Prevention	Oregon Public Health Laboratory
14221	EPI_ISL_244673	A/Utah/02/2017	2017-01-05	Centers for Disease Control and Prevention	Utah Department of Health
14222	EPI_ISL_244674	A/Utah/01/2017	2017-01-04	Centers for Disease Control and Prevention	Utah Department of Health
14223	EPI_ISL_244675	A/Wyoming/01/2017	2017-01-03	Centers for Disease Control and Prevention	Wyoming Public Health Laboratory
14224	EPI_ISL_244676	A/Wyoming/02/2017	2017-01-05	Centers for Disease Control and Prevention	Wyoming Public Health Laboratory
14225	EPI_ISL_244677	A/Connecticut/38/2016	2016-11-30	Centers for Disease Control and Prevention	Connecticut Department. of Public Health
14226	EPI_ISL_244678	A/Connecticut/39/2016	2016-12-04	Centers for Disease Control and Prevention	Connecticut Department. of Public Health
14227	EPI_ISL_244679	A/Texas/10/2017	2017-01-10	Centers for Disease Control and Prevention	Dallas County Health and Human Services
14228	EPI_ISL_244680	A/Texas/07/2017	2017-01-05	Centers for Disease Control and Prevention	Dallas County Health and Human Services
14229	EPI_ISL_244681	A/Maryland/01/2017	2017-01-04	Centers for Disease Control and Prevention	Maryland Department of Health and Mental Hygiene
14230	EPI_ISL_244682	A/Maryland/03/2017	2017-01-06	Centers for Disease Control and Prevention	Maryland Department of Health and Mental Hygiene
14231	EPI_ISL_244683	A/Minnesota/02/2017	2017-01-07	Centers for Disease Control and Prevention	Minnesota Department of Health
14232	EPI_ISL_244684	A/Minnesota/03/2017	2017-01-09	Centers for Disease Control and Prevention	Minnesota Department of Health
14233	EPI_ISL_244685	A/California/213/2016	2016-12-30	Centers for Disease Control and Prevention	California Department of Health Services
14234	EPI_ISL_244686	A/California/212/2016	2016-12-29	Centers for Disease Control and Prevention	California Department of Health Services
14235	EPI_ISL_244687	A/California/214/2016	2016-12-31	Centers for Disease Control and Prevention	California Department of Health Services
14236	EPI_ISL_244688	A/California/206/2016	2016-12-24	Centers for Disease Control and Prevention	California Department of Health Services
14237	EPI_ISL_244689	A/California/209/2016	2016-12-26	Centers for Disease Control and Prevention	California Department of Health Services
14238	EPI_ISL_244690	A/California/207/2016	2016-12-24	Centers for Disease Control and Prevention	California Department of Health Services
14239	EPI_ISL_244691	A/California/211/2016	2016-12-28	Centers for Disease Control and Prevention	California Department of Health Services
14240	EPI_ISL_244692	A/California/208/2016	2016-12-25	Centers for Disease Control and Prevention	California Department of Health Services
14241	EPI_ISL_244693	A/California/210/2016	2016-12-27	Centers for Disease Control and Prevention	California Department of Health Services
14242	EPI_ISL_244695	A/Virginia/04/2017	2017-01-03	Centers for Disease Control and Prevention	Virginia Division of Consolidated Laboratories
14243	EPI_ISL_244696	A/Virginia/03/2017	2017-01-02	Centers for Disease Control and Prevention	Virginia Division of Consolidated Laboratories
14244	EPI_ISL_244697	A/Virginia/01/2017	2017-01-01	Centers for Disease Control and Prevention	Virginia Division of Consolidated Laboratories
14245	EPI_ISL_244698	A/Virginia/02/2017	2017-01-01	Centers for Disease Control and Prevention	Virginia Division of Consolidated Laboratories
14246	EPI_ISL_244699	A/Hawaii/104/2016	2016-12-23	Centers for Disease Control and Prevention	State of Hawaii Department of Health
14247	EPI_ISL_244700	A/Hawaii/105/2016	2016-12-30	Centers for Disease Control and Prevention	State of Hawaii Department of Health
14248	EPI_ISL_244701	A/Colorado/01/2017	2017-01-05	Centers for Disease Control and Prevention	Colorado Department of Health Lab
14249	EPI_ISL_244702	A/Colorado/02/2017	2017-01-05	Centers for Disease Control and Prevention	Colorado Department of Health Lab
14250	EPI_ISL_244703	A/Massachusetts/01/2017	2017-01-04	Centers for Disease Control and Prevention	Massachusetts Department of Public Health
14251	EPI_ISL_244704	A/Massachusetts/02/2017	2017-01-07	Centers for Disease Control and Prevention	Massachusetts Department of Public Health
14252	EPI_ISL_244705	A/Missouri/02/2017	2017-01-10	Centers for Disease Control and Prevention	Missouri Department. of Health & Senior Services
14253	EPI_ISL_244706	A/Missouri/01/2017	2017-01-07	Centers for Disease Control and Prevention	Missouri Department. of Health & Senior Services
14254	EPI_ISL_244707	A/Texas/05/2017	2017-01-03	Centers for Disease Control and Prevention	Houston Department of Health and Human Services
14255	EPI_ISL_244708	A/Washington/04/2017	2017-01-04	Centers for Disease Control and Prevention	Seattle & King County Public Health Lab
14256	EPI_ISL_244709	A/Washington/05/2017	2017-01-04	Centers for Disease Control and Prevention	Seattle & King County Public Health Lab
14257	EPI_ISL_244710	A/Montana/70/2016	2016-12-29	Centers for Disease Control and Prevention	Montana Public Health Laboratory
14258	EPI_ISL_244711	A/Montana/01/2017	2017-01-01	Centers for Disease Control and Prevention	Montana Public Health Laboratory
14259	EPI_ISL_244712	A/Nevada/58/2016	2016-12-19	Centers for Disease Control and Prevention	Nevada State Health Laboratory
14260	EPI_ISL_244713	A/Nevada/59/2016	2016-12-22	Centers for Disease Control and Prevention	Nevada State Health Laboratory
14261	EPI_ISL_244714	A/Nevada/56/2016	2016-12-08	Centers for Disease Control and Prevention	Nevada State Health Laboratory
14262	EPI_ISL_244715	A/Nevada/57/2016	2016-12-10	Centers for Disease Control and Prevention	Nevada State Health Laboratory
14263	EPI_ISL_244716	A/Florida/01/2017	2017-01-04	Centers for Disease Control and Prevention	Florida Department of Health-Jacksonville
14264	EPI_ISL_244717	A/Florida/02/2017	2017-01-11	Centers for Disease Control and Prevention	Florida Department of Health-Jacksonville
14265	EPI_ISL_244718	A/Michigan/122/2016	2016-12-06	Centers for Disease Control and Prevention	Michigan Department of Community Health
14266	EPI_ISL_244720	A/Michigan/124/2016	2016-12-23	Centers for Disease Control and Prevention	Michigan Department of Community Health
14267	EPI_ISL_244722	A/Michigan/125/2016	2016-12-23	Centers for Disease Control and Prevention	Michigan Department of Community Health
14268	EPI_ISL_244724	A/Oklahoma/02/2017	2017-01-02	Centers for Disease Control and Prevention	Oklahoma State Department of Health
14269	EPI_ISL_244726	A/Oklahoma/03/2017	2017-01-02	Centers for Disease Control and Prevention	Oklahoma State Department of Health
14270	EPI_ISL_244729	A/Mississippi/02/2017	2017-01-12	Centers for Disease Control and Prevention	Mississippi Public Health Laboratory
14271	EPI_ISL_244730	A/Mississippi/01/2017	2017-01-11	Centers for Disease Control and Prevention	Mississippi Public Health Laboratory
14272	EPI_ISL_244746	A/Delaware/38/2016	2016-12-04	Centers for Disease Control and Prevention	Delaware Public Health Lab
14273	EPI_ISL_244747	A/New_Hampshire/26/2016	2016-12-04	Centers for Disease Control and Prevention	New Hampshire Public Health Laboratories
14274	EPI_ISL_244748	A/Tennessee/35/2016	2016-12-13	Centers for Disease Control and Prevention	Tennessee Department of Health Laboratory-Nashville
14275	EPI_ISL_244749	A/Kentucky/32/2016	2016-12-26	Centers for Disease Control and Prevention	Kentucky Division of Laboratory Services
14276	EPI_ISL_244750	A/Kentucky/33/2016	2016-12-26	Centers for Disease Control and Prevention	Kentucky Division of Laboratory Services
14277	EPI_ISL_244751	A/Rhode_Island/30/2016	2016-12-28	Centers for Disease Control and Prevention	Rhode Island Department of Health
14278	EPI_ISL_244752	A/Rhode_Island/31/2016	2016-12-29	Centers for Disease Control and Prevention	Rhode Island Department of Health
14279	EPI_ISL_244753	A/Pennsylvania/105/2016	2016-12-17	Centers for Disease Control and Prevention	Pennsylvania Department of Health
14280	EPI_ISL_244754	A/Pennsylvania/106/2016	2016-12-21	Centers for Disease Control and Prevention	Pennsylvania Department of Health
14281	EPI_ISL_244755	A/Pennsylvania/104/2016	2016-12-15	Centers for Disease Control and Prevention	Pennsylvania Department of Health
14282	EPI_ISL_244760	A/Massachusetts/44/2016	2016-12-18	Centers for Disease Control and Prevention	Massachusetts Department of Public Health
14283	EPI_ISL_244762	A/Massachusetts/45/2016	2016-12-18	Centers for Disease Control and Prevention	Massachusetts Department of Public Health
14284	EPI_ISL_244765	A/Maryland/30/2016	2016-12-12	Centers for Disease Control and Prevention	Maryland Department of Health and Mental Hygiene
14285	EPI_ISL_244767	A/Maryland/31/2016	2016-12-19	Centers for Disease Control and Prevention	Maryland Department of Health and Mental Hygiene
14286	EPI_ISL_244771	A/Florida/106/2016	2016-12-26	Centers for Disease Control and Prevention	Florida Department of Health-Jacksonville
14287	EPI_ISL_244772	A/Florida/107/2016	2016-12-26	Centers for Disease Control and Prevention	Florida Department of Health-Jacksonville
14288	EPI_ISL_244774	A/North_Carolina/64/2016	2016-12-15	Centers for Disease Control and Prevention	North Carolina State Laboratory of Public Health
14289	EPI_ISL_244776	A/North_Carolina/65/2016	2016-12-19	Centers for Disease Control and Prevention	North Carolina State Laboratory of Public Health
14290	EPI_ISL_244778	A/Georgia/64/2016	2016-12-24	Centers for Disease Control and Prevention	Georgia Public Health Laboratory
14291	EPI_ISL_244781	A/Georgia/65/2016	2016-12-29	Centers for Disease Control and Prevention	Georgia Public Health Laboratory
14292	EPI_ISL_244784	A/Delaware/02/2017	2017-01-04	Centers for Disease Control and Prevention	Delaware Public Health Lab
14293	EPI_ISL_244786	A/West_Virginia/12/2016	2016-12-07	Centers for Disease Control and Prevention	West Virginia Office of Laboratory Services
14294	EPI_ISL_244787	A/West_Virginia/13/2016	2016-12-13	Centers for Disease Control and Prevention	West Virginia Office of Laboratory Services
14295	EPI_ISL_244788	A/West_Virginia/14/2016	2016-12-16	Centers for Disease Control and Prevention	West Virginia Office of Laboratory Services
14296	EPI_ISL_244789	A/West_Virginia/01/2017	2017-01-03	Centers for Disease Control and Prevention	West Virginia Office of Laboratory Services
14297	EPI_ISL_244790	A/New_Jersey/27/2016	2016-12-20	Centers for Disease Control and Prevention	New Jersey Department of Health & Senior Services
14298	EPI_ISL_244791	A/New_Jersey/28/2016	2016-12-30	Centers for Disease Control and Prevention	New Jersey Department of Health & Senior Services
14299	EPI_ISL_244792	A/New_Jersey/01/2017	2017-01-01	Centers for Disease Control and Prevention	New Jersey Department of Health & Senior Services
14300	EPI_ISL_244816	A/Pennsylvania/01/2017	2017-01-10	Centers for Disease Control and Prevention	Pennsylvania Department of Health
14301	EPI_ISL_244834	A/Vermont/37/2016	2016-12-23	Centers for Disease Control and Prevention	Vermont Department of Health Laboratory
14302	EPI_ISL_244838	A/Vermont/38/2016	2016-12-27	Centers for Disease Control and Prevention	Vermont Department of Health Laboratory
14303	EPI_ISL_277161	A/New_York/32/2017	2017-06-28	Centers for Disease Control and Prevention	New York State Department of Health
14304	EPI_ISL_277162	A/Pennsylvania/257/2017	2017-08-08	Centers for Disease Control and Prevention	Pennsylvania Department of Health
14305	EPI_ISL_277163	A/Alaska/26/2017	2017-06-02	Centers for Disease Control and Prevention	Alaska State Virology Lab
14306	EPI_ISL_277164	A/Alaska/27/2017	2017-06-03	Centers for Disease Control and Prevention	Alaska State Virology Lab
14307	EPI_ISL_277165	A/Alaska/28/2017	2017-06-05	Centers for Disease Control and Prevention	Alaska State Virology Lab
14308	EPI_ISL_277166	A/Alaska/29/2017	2017-06-08	Centers for Disease Control and Prevention	Alaska State Virology Lab
14309	EPI_ISL_277167	A/Alaska/30/2017	2017-06-18	Centers for Disease Control and Prevention	Alaska State Virology Lab
14310	EPI_ISL_277168	A/Alaska/31/2017	2017-06-26	Centers for Disease Control and Prevention	Alaska State Virology Lab
14311	EPI_ISL_277169	A/Alaska/32/2017	2017-06-30	Centers for Disease Control and Prevention	Alaska State Virology Lab
14312	EPI_ISL_277170	A/Alaska/33/2017	2017-06-30	Centers for Disease Control and Prevention	Alaska State Virology Lab
14313	EPI_ISL_277171	A/Alaska/34/2017	2017-07-01	Centers for Disease Control and Prevention	Alaska State Virology Lab
14314	EPI_ISL_277172	A/Alaska/35/2017	2017-07-07	Centers for Disease Control and Prevention	Alaska State Virology Lab
14315	EPI_ISL_277173	A/Alaska/36/2017	2017-07-09	Centers for Disease Control and Prevention	Alaska State Virology Lab
14316	EPI_ISL_277174	A/Alaska/37/2017	2017-07-11	Centers for Disease Control and Prevention	Alaska State Virology Lab
14317	EPI_ISL_277175	A/Alaska/38/2017	2017-07-14	Centers for Disease Control and Prevention	Alaska State Virology Lab
14318	EPI_ISL_277176	A/Alaska/40/2017	2017-07-16	Centers for Disease Control and Prevention	Alaska State Virology Lab
14319	EPI_ISL_277177	A/Alaska/41/2017	2017-07-21	Centers for Disease Control and Prevention	Alaska State Virology Lab
14320	EPI_ISL_277178	A/Alaska/42/2017	2017-07-24	Centers for Disease Control and Prevention	Alaska State Virology Lab
14321	EPI_ISL_277179	A/Alaska/43/2017	2017-07-29	Centers for Disease Control and Prevention	Alaska State Virology Lab
14322	EPI_ISL_277180	A/Alaska/44/2017	2017-07-29	Centers for Disease Control and Prevention	Alaska State Virology Lab
14323	EPI_ISL_277181	A/Alaska/45/2017	2017-07-30	Centers for Disease Control and Prevention	Alaska State Virology Lab
14324	EPI_ISL_277182	A/Alaska/46/2017	2017-07-31	Centers for Disease Control and Prevention	Alaska State Virology Lab
14325	EPI_ISL_277183	A/Alaska/47/2017	2017-08-03	Centers for Disease Control and Prevention	Alaska State Virology Lab
14326	EPI_ISL_277185	A/Nebraska/07/2017	2017-07-31	Centers for Disease Control and Prevention	Nebraska Public Health Lab
14327	EPI_ISL_277186	A/Hawaii/37/2017	2017-07-25	Centers for Disease Control and Prevention	State of Hawaii Department of Health
14328	EPI_ISL_277187	A/Hawaii/38/2017	2017-07-25	Centers for Disease Control and Prevention	State of Hawaii Department of Health
14329	EPI_ISL_277188	A/South_Dakota/26/2017	2017-08-04	Centers for Disease Control and Prevention	South Dakota Public Health Lab
14330	EPI_ISL_277189	A/New_Jersey/30/2017	2017-08-13	Centers for Disease Control and Prevention	New Jersey Department of Health & Senior Services
14331	EPI_ISL_277234	A/Ohio/13/2017	2017-07-14	Centers for Disease Control and Prevention	Ohio Department of Health Laboratories
14332	EPI_ISL_277235	A/Ohio/14/2017	2017-07-16	Centers for Disease Control and Prevention	Ohio Department of Health Laboratories
14333	EPI_ISL_277236	A/Ohio/15/2017	2017-07-16	Centers for Disease Control and Prevention	Ohio Department of Health Laboratories
14334	EPI_ISL_277237	A/Ohio/17/2017	2017-07-18	Centers for Disease Control and Prevention	Ohio Department of Health Laboratories
14335	EPI_ISL_277238	A/Ohio/19/2017	2017-07-18	Centers for Disease Control and Prevention	Ohio Department of Health Laboratories
14336	EPI_ISL_277239	A/Ohio/20/2017	2017-07-17	Centers for Disease Control and Prevention	Ohio Department of Health Laboratories
14337	EPI_ISL_277240	A/Ohio/21/2017	2017-07-17	Centers for Disease Control and Prevention	Ohio Department of Health Laboratories
14338	EPI_ISL_277241	A/Ohio/22/2017	2017-07-18	Centers for Disease Control and Prevention	Ohio Department of Health Laboratories
14339	EPI_ISL_277242	A/Ohio/23/2017	2017-07-19	Centers for Disease Control and Prevention	Ohio Department of Health Laboratories
14340	EPI_ISL_277268	A/Missouri/24/2016	2016-01-18	Centers for Disease Control and Prevention	Children's Mercy Hospital
14341	EPI_ISL_277274	A/Iowa/23/2017	2017-08-03	Centers for Disease Control and Prevention	Iowa State Hygienic Laboratory
14342	EPI_ISL_277275	A/Iowa/24/2017	2017-08-03	Centers for Disease Control and Prevention	Iowa State Hygienic Laboratory
14343	EPI_ISL_277276	A/Iowa/25/2017	2017-08-10	Centers for Disease Control and Prevention	Iowa State Hygienic Laboratory
14344	EPI_ISL_277277	A/Florida/55/2017	2017-07-31	Centers for Disease Control and Prevention	Florida Department of Health-Tampa
14345	EPI_ISL_277278	A/Florida/57/2017	2017-08-06	Centers for Disease Control and Prevention	Florida Department of Health-Tampa
14346	EPI_ISL_277279	A/Wisconsin/320/2017	2017-08-05	Centers for Disease Control and Prevention	Wisconsin State Laboratory of Hygiene
14347	EPI_ISL_277280	A/Wisconsin/321/2017	2017-08-14	Centers for Disease Control and Prevention	Wisconsin State Laboratory of Hygiene
14348	EPI_ISL_277281	A/Florida/58/2017	2017-08-14	Centers for Disease Control and Prevention	Florida Department of Health-Jacksonville
14349	EPI_ISL_277282	A/Florida/59/2017	2017-08-17	Centers for Disease Control and Prevention	Florida Department of Health-Jacksonville
14350	EPI_ISL_277283	A/Missouri/28/2017	2017-08-14	Centers for Disease Control and Prevention	Missouri Department. of Health & Senior Services
14351	EPI_ISL_277834	A/Alaska/49/2017	2017-08-06	Centers for Disease Control and Prevention	Alaska State Virology Lab
14352	EPI_ISL_277835	A/Alaska/50/2017	2017-08-06	Centers for Disease Control and Prevention	Alaska State Virology Lab
14353	EPI_ISL_277836	A/Alaska/51/2017	2017-08-07	Centers for Disease Control and Prevention	Alaska State Virology Lab
14354	EPI_ISL_277845	A/Arizona/48/2017	2017-07-31	Centers for Disease Control and Prevention	Arizona Department of Health Services
14355	EPI_ISL_277847	A/California/67/2017	2017-08-05	Centers for Disease Control and Prevention	California Department of Health Services
14356	EPI_ISL_277848	A/California/68/2017	2017-08-11	Centers for Disease Control and Prevention	California Department of Health Services
14357	EPI_ISL_277850	A/Hawaii/41/2017	2017-08-04	Centers for Disease Control and Prevention	State of Hawaii Department of Health
14358	EPI_ISL_277851	A/Hawaii/42/2017	2017-08-06	Centers for Disease Control and Prevention	State of Hawaii Department of Health
14359	EPI_ISL_277852	A/Louisiana/48/2017	2017-08-21	Centers for Disease Control and Prevention	Louisiana Department of Health and Hospitals
14360	EPI_ISL_277853	A/Louisiana/49/2017	2017-08-21	Centers for Disease Control and Prevention	Louisiana Department of Health and Hospitals
14361	EPI_ISL_277854	A/Louisiana/50/2017	2017-08-21	Centers for Disease Control and Prevention	Louisiana Department of Health and Hospitals
14362	EPI_ISL_277855	A/Maryland/40/2017	2017-08-17	Centers for Disease Control and Prevention	Maryland Department of Health and Mental Hygiene
14363	EPI_ISL_277856	A/Massachusetts/14/2017	2017-07-13	Centers for Disease Control and Prevention	Massachusetts Department of Public Health
14364	EPI_ISL_277857	A/Michigan/276/2017	2017-08-11	Centers for Disease Control and Prevention	Michigan Department of Community Health
14365	EPI_ISL_277858	A/Michigan/278/2017	2017-08-15	Centers for Disease Control and Prevention	Michigan Department of Community Health
14366	EPI_ISL_277859	A/Mississippi/17/2017	2017-08-23	Centers for Disease Control and Prevention	Mississippi Public Health Laboratory
14367	EPI_ISL_277861	A/Mississippi/19/2017	2017-08-25	Centers for Disease Control and Prevention	Mississippi Public Health Laboratory
14368	EPI_ISL_277862	A/Montana/14/2017	2017-08-24	Centers for Disease Control and Prevention	Montana Laboratory Services Bureau
14369	EPI_ISL_277863	A/North_Carolina/31/2017	2017-08-28	Centers for Disease Control and Prevention	North Carolina State Laboratory of Public Health
14370	EPI_ISL_277864	A/North_Dakota/20/2017	2017-08-06	Centers for Disease Control and Prevention	North Dakota Department of Health
14371	EPI_ISL_277865	A/North_Dakota/21/2017	2017-08-08	Centers for Disease Control and Prevention	North Dakota Department of Health
14372	EPI_ISL_277866	A/Ohio/36/2017	2017-08-21	Centers for Disease Control and Prevention	Ohio Department of Health Laboratories
14373	EPI_ISL_277867	A/Ohio/37/2017	2017-08-23	Centers for Disease Control and Prevention	Ohio Department of Health Laboratories
14374	EPI_ISL_277868	A/Pennsylvania/258/2017	2017-08-15	Centers for Disease Control and Prevention	Pennsylvania Department of Health
14375	EPI_ISL_277869	A/Pennsylvania/259/2017	2017-08-17	Centers for Disease Control and Prevention	Pennsylvania Department of Health
14376	EPI_ISL_277870	A/Pennsylvania/260/2017	2017-08-22	Centers for Disease Control and Prevention	Pennsylvania Department of Health
14377	EPI_ISL_277871	A/Pennsylvania/261/2017	2017-08-23	Centers for Disease Control and Prevention	Pennsylvania Department of Health
14378	EPI_ISL_277872	A/Pennsylvania/262/2017	2017-08-24	Centers for Disease Control and Prevention	Pennsylvania Department of Health
14379	EPI_ISL_277873	A/Texas/282/2017	2017-08-21	Centers for Disease Control and Prevention	Texas Department of State Health Services-Laboratory Services
14380	EPI_ISL_277874	A/Texas/283/2017	2017-08-22	Centers for Disease Control and Prevention	Texas Department of State Health Services-Laboratory Services
14381	EPI_ISL_309529	A/Vermont/15/2018	2018-03-30	Centers for Disease Control and Prevention	Vermont Department of Health Laboratory
14382	EPI_ISL_309532	A/Florida/49/2018	2018-04-04	Centers for Disease Control and Prevention	Florida Department of Health-Jacksonville
14383	EPI_ISL_309533	A/Vermont/17/2018	2018-04-04	Centers for Disease Control and Prevention	Vermont Department of Health Laboratory
14384	EPI_ISL_309535	A/North_Carolina/36/2018	2018-04-04	Centers for Disease Control and Prevention	North Carolina State Laboratory of Public Health
14385	EPI_ISL_309538	A/Florida/53/2018	2018-04-10	Centers for Disease Control and Prevention	Florida Department of Health-Jacksonville
14386	EPI_ISL_309539	A/California/52/2018	2018-03-21	Centers for Disease Control and Prevention	California Department of Health Services
14387	EPI_ISL_309542	A/Arizona/28/2018	2018-03-24	Centers for Disease Control and Prevention	Arizona Department of Health Services
14388	EPI_ISL_309543	A/South_Dakota/35/2018	2018-03-29	Centers for Disease Control and Prevention	South Dakota Public Health Lab
14389	EPI_ISL_309544	A/South_Dakota/37/2018	2018-04-02	Centers for Disease Control and Prevention	South Dakota Public Health Lab
14390	EPI_ISL_309545	A/Texas/91/2018	2018-04-01	Centers for Disease Control and Prevention	Texas Department of State Health Services-Laboratory Services
14391	EPI_ISL_309546	A/Texas/92/2018	2018-04-02	Centers for Disease Control and Prevention	Texas Department of State Health Services-Laboratory Services
14392	EPI_ISL_309547	A/Oklahoma/22/2018	2018-03-28	Centers for Disease Control and Prevention	Oklahoma State Department of Health
14393	EPI_ISL_309548	A/Indiana/23/2018	2018-04-05	Centers for Disease Control and Prevention	Indiana State Department of Health Laboratories
14394	EPI_ISL_309549	A/Indiana/24/2018	2018-04-07	Centers for Disease Control and Prevention	Indiana State Department of Health Laboratories
14395	EPI_ISL_309550	A/Tennessee/20/2018	2018-03-28	Centers for Disease Control and Prevention	Tennessee Department of Health Laboratory-Nashville
14396	EPI_ISL_309551	A/South_Dakota/34/2018	2018-03-28	Centers for Disease Control and Prevention	Iowa State Hygienic Laboratory
14397	EPI_ISL_309552	A/Tennessee/21/2018	2018-03-29	Centers for Disease Control and Prevention	Tennessee Department of Health Laboratory-Nashville
14398	EPI_ISL_309553	A/Wisconsin/88/2018	2018-04-07	Centers for Disease Control and Prevention	Wisconsin State Laboratory of Hygiene
14399	EPI_ISL_309554	A/Wisconsin/86/2018	2018-03-28	Centers for Disease Control and Prevention	Wisconsin State Laboratory of Hygiene
14400	EPI_ISL_309555	A/Connecticut/25/2018	2018-03-28	Centers for Disease Control and Prevention	Connecticut Department. of Public Health
14401	EPI_ISL_309556	A/Connecticut/26/2018	2018-04-01	Centers for Disease Control and Prevention	Connecticut Department. of Public Health
14402	EPI_ISL_309557	A/Michigan/72/2018	2018-03-24	Centers for Disease Control and Prevention	Michigan Department of Community Health
14403	EPI_ISL_309558	A/Michigan/74/2018	2018-04-04	Centers for Disease Control and Prevention	Michigan Department of Community Health
14404	EPI_ISL_309559	A/Delaware/26/2018	2018-03-28	Centers for Disease Control and Prevention	Delaware Public Health Lab
14405	EPI_ISL_309560	A/Delaware/27/2018	2018-03-30	Centers for Disease Control and Prevention	Delaware Public Health Lab
14406	EPI_ISL_309561	A/West_Virginia/21/2018	2018-03-29	Centers for Disease Control and Prevention	West Virginia Office of Laboratory Services
14407	EPI_ISL_309563	A/West_Virginia/22/2018	2018-04-09	Centers for Disease Control and Prevention	West Virginia Office of Laboratory Services
14408	EPI_ISL_309564	A/Kentucky/25/2018	2018-02-23	Centers for Disease Control and Prevention	Kentucky Division of Laboratory Services
14409	EPI_ISL_309565	A/Florida/51/2018	2018-04-08	Centers for Disease Control and Prevention	Florida Department of Health-Tampa
14410	EPI_ISL_309566	A/Florida/50/2018	2018-04-06	Centers for Disease Control and Prevention	Florida Department of Health-Tampa
14411	EPI_ISL_342204	A/Illinois/05/2019	2019-01-13	Centers for Disease Control and Prevention	Illinois Department of Public Health-Carbondale
14412	EPI_ISL_342213	A/Iowa/08/2019	2019-01-28	Centers for Disease Control and Prevention	Iowa State Hygienic Laboratory
14413	EPI_ISL_342214	A/Iowa/05/2019	2019-01-23	Centers for Disease Control and Prevention	Iowa State Hygienic Laboratory
14414	EPI_ISL_342220	A/Oklahoma/06/2019	2019-01-22	Centers for Disease Control and Prevention	Oklahoma State Department of Health
14415	EPI_ISL_342221	A/Oklahoma/07/2019	2019-01-29	Centers for Disease Control and Prevention	Oklahoma State Department of Health
14416	EPI_ISL_342222	A/Louisiana/09/2019	2019-01-30	Centers for Disease Control and Prevention	Louisiana Department of Health and Hospitals
14417	EPI_ISL_342223	A/Louisiana/10/2019	2019-01-30	Centers for Disease Control and Prevention	Louisiana Department of Health and Hospitals
14418	EPI_ISL_342224	A/Colorado/10/2019	2019-02-01	Centers for Disease Control and Prevention	Colorado Department of Health Lab
14419	EPI_ISL_342225	A/Colorado/09/2019	2019-01-26	Centers for Disease Control and Prevention	Colorado Department of Health Lab
14420	EPI_ISL_342226	A/Oregon/05/2019	2019-02-04	Centers for Disease Control and Prevention	Oregon Public Health Laboratory
14421	EPI_ISL_342227	A/Oregon/06/2019	2019-02-06	Centers for Disease Control and Prevention	Oregon Public Health Laboratory
14422	EPI_ISL_342228	A/Wyoming/06/2019	2019-02-04	Centers for Disease Control and Prevention	Wyoming Public Health Laboratory
14423	EPI_ISL_342229	A/Wyoming/08/2019	2019-02-06	Centers for Disease Control and Prevention	Wyoming Public Health Laboratory
14424	EPI_ISL_342230	A/Idaho/06/2019	2019-01-29	Centers for Disease Control and Prevention	State of Idaho Bureau of Laboratories
14425	EPI_ISL_342231	A/Idaho/05/2019	2019-01-26	Centers for Disease Control and Prevention	State of Idaho Bureau of Laboratories
14426	EPI_ISL_342232	A/California/127/2018	2018-12-31	Centers for Disease Control and Prevention	California Department of Health Services
14427	EPI_ISL_342233	A/California/36/2019	2019-01-29	Centers for Disease Control and Prevention	California Department of Health Services
14428	EPI_ISL_342234	A/California/40/2019	2019-02-06	Centers for Disease Control and Prevention	California Department of Health Services
14429	EPI_ISL_342235	A/Arizona/09/2019	2019-01-19	Centers for Disease Control and Prevention	Arizona Department of Health Services
14430	EPI_ISL_342236	A/Arizona/11/2019	2019-01-20	Centers for Disease Control and Prevention	Arizona Department of Health Services
14431	EPI_ISL_342238	A/Illinois/04/2019	2019-01-02	Centers for Disease Control and Prevention	Illinois Department of Public Health-Carbondale
14432	EPI_ISL_342241	A/Texas/13/2019	2019-01-24	Centers for Disease Control and Prevention	Dallas County Health and Human Services
14433	EPI_ISL_342242	A/Kansas/07/2019	2019-01-30	Centers for Disease Control and Prevention	Kansas Department of Health and Environment
14434	EPI_ISL_342245	A/Minnesota/08/2019	2019-01-26	Centers for Disease Control and Prevention	Minnesota Department of Health
14435	EPI_ISL_342247	A/Arkansas/09/2019	2019-01-30	Centers for Disease Control and Prevention	Arkansas Department of Health
14436	EPI_ISL_342248	A/Wisconsin/24/2019	2019-01-27	Centers for Disease Control and Prevention	Wisconsin State Laboratory of Hygiene
14437	EPI_ISL_342249	A/Wisconsin/27/2019	2019-01-31	Centers for Disease Control and Prevention	Wisconsin State Laboratory of Hygiene
14438	EPI_ISL_342251	A/Kansas/05/2019	2019-01-22	Centers for Disease Control and Prevention	Kansas Department of Health and Environment
14439	EPI_ISL_342252	A/Minnesota/06/2019	2019-01-24	Centers for Disease Control and Prevention	Minnesota Department of Health
14440	EPI_ISL_342259	A/Missouri/05/2019	2019-01-23	Centers for Disease Control and Prevention	Missouri Department. of Health & Senior Services
14441	EPI_ISL_342261	A/Missouri/06/2019	2019-01-28	Centers for Disease Control and Prevention	Missouri Department. of Health & Senior Services
14442	EPI_ISL_342262	A/Hawaii/03/2019	2019-01-12	Centers for Disease Control and Prevention	State of Hawaii Department of Health
14443	EPI_ISL_342263	A/Hawaii/06/2019	2018-01-24	Centers for Disease Control and Prevention	State of Hawaii Department of Health
14444	EPI_ISL_342264	A/Alaska/09/2019	2019-01-24	Centers for Disease Control and Prevention	Alaska State Virology Lab
14445	EPI_ISL_342266	A/New_Mexico/05/2019	2019-01-22	Centers for Disease Control and Prevention	New Mexico Department of Health
14446	EPI_ISL_342267	A/New_Mexico/08/2019	2019-01-28	Centers for Disease Control and Prevention	New Mexico Department of Health
14447	EPI_ISL_342268	A/Montana/08/2019	2019-01-26	Centers for Disease Control and Prevention	Montana Laboratory Services Bureau
14448	EPI_ISL_342269	A/Montana/07/2019	2019-01-24	Centers for Disease Control and Prevention	Montana Laboratory Services Bureau
14449	EPI_ISL_342270	A/Utah/10/2019	2019-01-29	Centers for Disease Control and Prevention	Utah Department of Health
14450	EPI_ISL_342272	A/Washington/225/2018	2018-12-28	Centers for Disease Control and Prevention	Washington State Public Health Laboratory
14451	EPI_ISL_342273	A/Washington/33/2019	2019-01-20	Centers for Disease Control and Prevention	Washington State Public Health Laboratory
14452	EPI_ISL_965035	A/Michigan/173/2020	2020-11-19	Centers for Disease Control and Prevention	Michigan Department of Community Health
14453	EPI_ISL_1064117	A/Wisconsin/02/2021	2021-01-23	Centers for Disease Control and Prevention	Wisconsin State Laboratory of Hygiene
14454	EPI_ISL_4373562	A/Oklahoma/01/2021	2021-07-06	Centers for Disease Control and Prevention	Oklahoma State Department of Health
14455	EPI_ISL_4373574	A/Michigan/03/2021	2021-08-18	Centers for Disease Control and Prevention	Michigan Department of Community Health
14456	EPI_ISL_4373623	A/Nebraska/01/2021	2021-08-17	Centers for Disease Control and Prevention	Nebraska Public Health Lab
14457	EPI_ISL_4373641	A/California/01/2021	2021-08-09	Centers for Disease Control and Prevention	California Department of Health Services
14458	EPI_ISL_6306086	A/California/02/2021	2021-09-27	Centers for Disease Control and Prevention	California Department of Health Services
14459	EPI_ISL_6306128	A/Michigan/06/2021	2021-10-12	Centers for Disease Control and Prevention	Michigan Department of Community Health
14460	EPI_ISL_6306189	A/Michigan/07/2021	2021-10-12	Centers for Disease Control and Prevention	Michigan Department of Community Health
14461	EPI_ISL_6306265	A/Massachusetts/01/2021	2021-10-08	Centers for Disease Control and Prevention	Massachusetts Department of Public Health
14462	EPI_ISL_6306290	A/Maryland/01/2021	2021-10-05	Centers for Disease Control and Prevention	Maryland Department of Health and Mental Hygiene
14463	EPI_ISL_6306319	A/Maryland/04/2021	2021-10-12	Centers for Disease Control and Prevention	Maryland Department of Health and Mental Hygiene
14464	EPI_ISL_6306357	A/Maryland/02/2021	2021-10-03	Centers for Disease Control and Prevention	Maryland Department of Health and Mental Hygiene
14465	EPI_ISL_6306411	A/Maryland/03/2021	2021-10-05	Centers for Disease Control and Prevention	Maryland Department of Health and Mental Hygiene
14466	EPI_ISL_6306516	A/Wisconsin/07/2021	2021-10-26	Centers for Disease Control and Prevention	Wisconsin State Laboratory of Hygiene
14467	EPI_ISL_6306592	A/Michigan/08/2021	2021-10-15	Centers for Disease Control and Prevention	Michigan Department of Community Health
14468	EPI_ISL_6306649	A/Wisconsin/06/2021	2021-10-21	Centers for Disease Control and Prevention	Wisconsin State Laboratory of Hygiene
14469	EPI_ISL_6600746	A/Montana/01/2021	2021-10-19	Centers for Disease Control and Prevention	Montana Laboratory Services Bureau
14470	EPI_ISL_6600747	A/Michigan/11/2021	2021-10-26	Centers for Disease Control and Prevention	Michigan Department of Community Health
14471	EPI_ISL_6600748	A/Michigan/14/2021	2021-10-27	Centers for Disease Control and Prevention	Michigan Department of Community Health
14472	EPI_ISL_6600749	A/Michigan/13/2021	2021-10-27	Centers for Disease Control and Prevention	Michigan Department of Community Health
14473	EPI_ISL_6600750	A/Michigan/10/2021	2021-10-25	Centers for Disease Control and Prevention	Michigan Department of Community Health
14474	EPI_ISL_6600751	A/Arizona/03/2021	2021-10-21	Centers for Disease Control and Prevention	Arizona Department of Health Services
14475	EPI_ISL_6600752	A/Ohio/04/2021	2021-10-27	Centers for Disease Control and Prevention	Ohio Department of Health Laboratories
14476	EPI_ISL_6600753	A/Michigan/12/2021	2021-10-27	Centers for Disease Control and Prevention	Michigan Department of Community Health
14477	EPI_ISL_6600754	A/Michigan/09/2021	2021-10-06	Centers for Disease Control and Prevention	Michigan Department of Community Health
14478	EPI_ISL_6600755	A/Michigan/15/2021	2021-10-28	Centers for Disease Control and Prevention	Michigan Department of Community Health
14479	EPI_ISL_6600756	A/District_Of_Columbia/01/2021	2021-10-20	Centers for Disease Control and Prevention	DC Public Health Lab
14480	EPI_ISL_6600757	A/Arizona/02/2021	2021-10-21	Centers for Disease Control and Prevention	Arizona Department of Health Services
14481	EPI_ISL_7256252	A/Wisconsin/10/2021	2021-11-10	Centers for Disease Control and Prevention	Wisconsin State Laboratory of Hygiene
14482	EPI_ISL_7256254	A/Rhode_Island/02/2021	2021-11-03	Centers for Disease Control and Prevention	Rhode Island Department of Health
14483	EPI_ISL_7256265	A/California/05/2021	2021-10-21	Centers for Disease Control and Prevention	California Department of Health Services
14484	EPI_ISL_7256285	A/New_York/02/2021	2021-07-17	Centers for Disease Control and Prevention	New York State Department of Health
14485	EPI_ISL_7256309	A/Florida/05/2021	2021-11-01	Centers for Disease Control and Prevention	Florida Department of Health-Jacksonville
14486	EPI_ISL_7256324	A/New_York/03/2021	2021-09-16	Centers for Disease Control and Prevention	New York State Department of Health
14487	EPI_ISL_7256334	A/Wisconsin/09/2021	2021-11-09	Centers for Disease Control and Prevention	Wisconsin State Laboratory of Hygiene
14488	EPI_ISL_7256352	A/California/10/2021	2021-10-27	Centers for Disease Control and Prevention	California Department of Health Services
14489	EPI_ISL_7256367	A/Montana/03/2021	2021-11-12	Centers for Disease Control and Prevention	Montana Laboratory Services Bureau
14490	EPI_ISL_7256384	A/Tennessee/02/2021	2021-11-02	Centers for Disease Control and Prevention	Tennessee Department of Health Laboratory-Nashville
14491	EPI_ISL_7256406	A/Iowa/08/2021	2021-11-10	Centers for Disease Control and Prevention	Iowa State Hygienic Laboratory
14492	EPI_ISL_7256433	A/California/08/2021	2021-10-15	Centers for Disease Control and Prevention	California Department of Health Services
14493	EPI_ISL_7256442	A/Georgia/01/2021	2021-11-04	Centers for Disease Control and Prevention	Georgia Public Health Laboratory
14494	EPI_ISL_7256457	A/California/07/2021	2021-10-15	Centers for Disease Control and Prevention	California Department of Health Services
14495	EPI_ISL_7256475	A/California/06/2021	2021-10-10	Centers for Disease Control and Prevention	California Department of Health Services
14496	EPI_ISL_7256589	A/Montana/02/2021	2021-11-03	Centers for Disease Control and Prevention	Montana Laboratory Services Bureau
14497	EPI_ISL_7256607	A/Pennsylvania/05/2021	2021-11-04	Centers for Disease Control and Prevention	Pennsylvania Department of Health
14498	EPI_ISL_7256609	A/Ohio/05/2021	2021-11-04	Centers for Disease Control and Prevention	Ohio Department of Health Laboratories
14499	EPI_ISL_7256627	A/North_Carolina/04/2021	2021-10-27	Centers for Disease Control and Prevention	North Carolina State Laboratory of Public Health
14500	EPI_ISL_7256647	A/Wyoming/02/2021	2021-10-28	Centers for Disease Control and Prevention	Wyoming Public Health Laboratory
14501	EPI_ISL_7256658	A/Wyoming/01/2021	2021-10-27	Centers for Disease Control and Prevention	Wyoming Public Health Laboratory
14502	EPI_ISL_7256719	A/California/09/2021	2021-10-25	Centers for Disease Control and Prevention	California Department of Health Services
14503	EPI_ISL_7256742	A/Maryland/06/2021	2021-11-07	Centers for Disease Control and Prevention	Maryland Department of Health and Mental Hygiene
14504	EPI_ISL_7256775	A/Pennsylvania/04/2021	2021-11-04	Centers for Disease Control and Prevention	Pennsylvania Department of Health
14505	EPI_ISL_7256784	A/Iowa/09/2021	2021-11-10	Centers for Disease Control and Prevention	Iowa State Hygienic Laboratory
14506	EPI_ISL_7256821	A/Pennsylvania/03/2021	2021-11-03	Centers for Disease Control and Prevention	Pennsylvania Department of Health
14507	EPI_ISL_7256836	A/Montana/04/2021	2021-11-15	Centers for Disease Control and Prevention	Montana Laboratory Services Bureau
14508	EPI_ISL_7256847	A/Iowa/07/2021	2021-11-09	Centers for Disease Control and Prevention	Iowa State Hygienic Laboratory
14509	EPI_ISL_7256880	A/Massachusetts/02/2021	2021-11-01	Centers for Disease Control and Prevention	Massachusetts Department of Public Health
14510	EPI_ISL_7256930	A/Massachusetts/04/2021	2021-11-04	Centers for Disease Control and Prevention	Massachusetts Department of Public Health
14511	EPI_ISL_7256941	A/Tennessee/01/2021	2021-11-01	Centers for Disease Control and Prevention	Tennessee Department of Health Laboratory-Nashville
14512	EPI_ISL_10827524	A/Pennsylvania/09/2022	2022-01-13	Centers for Disease Control and Prevention	Pennsylvania Department of Health
14513	EPI_ISL_10827546	A/Tennessee/01/2022	2022-01-30	Centers for Disease Control and Prevention	Tennessee Department of Health Laboratory-Nashville
14514	EPI_ISL_10827558	A/Ohio/03/2022	2022-01-28	Centers for Disease Control and Prevention	Ohio Department of Health Laboratories
14515	EPI_ISL_10827561	A/Alabama/07/2022	2022-01-11	Centers for Disease Control and Prevention	ADPH Bureau of Clinical Laboratories
14516	EPI_ISL_10827564	A/Nebraska/05/2022	2022-01-26	Centers for Disease Control and Prevention	Nebraska Public Health Lab
14517	EPI_ISL_10827595	A/Minnesota/06/2022	2022-01-16	Centers for Disease Control and Prevention	Minnesota Department of Health
14518	EPI_ISL_10827736	A/Delaware/04/2022	2022-01-18	Centers for Disease Control and Prevention	Delaware Public Health Lab
14519	EPI_ISL_10827769	A/District_Of_Columbia/02/2022	2022-01-30	Centers for Disease Control and Prevention	DC Public Health Lab
14520	EPI_ISL_10828103	A/Delaware/05/2022	2022-01-25	Centers for Disease Control and Prevention	Delaware Public Health Lab
14521	EPI_ISL_10828105	A/Massachusetts/01/2022	2022-01-17	Centers for Disease Control and Prevention	Massachusetts Department of Public Health
14522	EPI_ISL_10828114	A/Pennsylvania/14/2022	2022-02-02	Centers for Disease Control and Prevention	Pennsylvania Department of Health
14523	EPI_ISL_10828121	A/New_Jersey/04/2022	2022-01-24	Centers for Disease Control and Prevention	New Jersey Department of Health & Senior Services
14524	EPI_ISL_10828131	A/Massachusetts/02/2022	2022-01-18	Centers for Disease Control and Prevention	Massachusetts Department of Public Health
14525	EPI_ISL_10828158	A/Rhode_Island/08/2022	2022-01-31	Centers for Disease Control and Prevention	Rhode Island Department of Health
14526	EPI_ISL_10828167	A/Rhode_Island/07/2022	2022-01-26	Centers for Disease Control and Prevention	Rhode Island Department of Health
14527	EPI_ISL_10828185	A/Pennsylvania/16/2022	2022-02-07	Centers for Disease Control and Prevention	Pennsylvania Department of Health
14528	EPI_ISL_10828186	A/Pennsylvania/15/2022	2022-02-06	Centers for Disease Control and Prevention	Pennsylvania Department of Health
14529	EPI_ISL_10828187	A/South_Dakota/07/2022	2022-02-08	Centers for Disease Control and Prevention	South Dakota Public Health Lab
14530	EPI_ISL_10828189	A/Mississippi/05/2022	2022-02-09	Centers for Disease Control and Prevention	Mississippi Public Health Laboratory
14531	EPI_ISL_10828199	A/Wisconsin/09/2022	2022-02-09	Centers for Disease Control and Prevention	Wisconsin State Laboratory of Hygiene
14532	EPI_ISL_10828210	A/Mississippi/04/2022	2022-02-07	Centers for Disease Control and Prevention	Mississippi Public Health Laboratory
14533	EPI_ISL_10828220	A/Kansas/08/2022	2022-01-31	Centers for Disease Control and Prevention	Kansas Department of Health and Environment
14534	EPI_ISL_10828232	A/Missouri/08/2022	2022-01-26	Centers for Disease Control and Prevention	Missouri Department. of Health & Senior Services
14535	EPI_ISL_10828242	A/Mississippi/03/2022	2022-02-01	Centers for Disease Control and Prevention	Mississippi Public Health Laboratory
14536	EPI_ISL_10828263	A/Wisconsin/08/2022	2022-02-07	Centers for Disease Control and Prevention	Wisconsin State Laboratory of Hygiene
14537	EPI_ISL_10828268	A/Missouri/07/2022	2022-01-24	Centers for Disease Control and Prevention	Missouri Department. of Health & Senior Services
14538	EPI_ISL_10828275	A/Kansas/07/2022	2022-01-28	Centers for Disease Control and Prevention	Kansas Department of Health and Environment
14539	EPI_ISL_10828276	A/Iowa/04/2022	2022-01-18	Centers for Disease Control and Prevention	Iowa State Hygienic Laboratory
14540	EPI_ISL_10828277	A/Iowa/05/2022	2022-01-19	Centers for Disease Control and Prevention	Iowa State Hygienic Laboratory
14541	EPI_ISL_10828292	A/Illinois/03/2022	2022-01-26	Centers for Disease Control and Prevention	Illinois Department of Public Health-Springfield
14542	EPI_ISL_10828310	A/Minnesota/09/2022	2022-02-02	Centers for Disease Control and Prevention	Minnesota Department of Health
14543	EPI_ISL_10828330	A/Illinois/01/2022	2022-01-25	Centers for Disease Control and Prevention	Illinois Department of Public Health-Springfield
14544	EPI_ISL_10828339	A/Iowa/06/2022	2022-01-21	Centers for Disease Control and Prevention	Iowa State Hygienic Laboratory
14545	EPI_ISL_10828340	A/South_Dakota/08/2022	2022-02-09	Centers for Disease Control and Prevention	South Dakota Public Health Lab
14546	EPI_ISL_10828341	A/Missouri/06/2022	2022-01-13	Centers for Disease Control and Prevention	Missouri Department. of Health & Senior Services
14547	EPI_ISL_10828342	A/Minnesota/08/2022	2022-01-28	Centers for Disease Control and Prevention	Minnesota Department of Health
14548	EPI_ISL_10828349	A/Kansas/09/2022	2022-02-01	Centers for Disease Control and Prevention	Kansas Department of Health and Environment
14549	EPI_ISL_10828360	A/Illinois/02/2022	2022-01-25	Centers for Disease Control and Prevention	Illinois Department of Public Health-Springfield
14550	EPI_ISL_10828455	A/Colorado/05/2022	2022-01-31	Centers for Disease Control and Prevention	Colorado Department of Health Lab
14551	EPI_ISL_10828486	A/Colorado/04/2022	2022-01-26	Centers for Disease Control and Prevention	Colorado Department of Health Lab
14552	EPI_ISL_10828506	A/Colorado/03/2022	2022-01-25	Centers for Disease Control and Prevention	Colorado Department of Health Lab
14553	EPI_ISL_13285126	A/Michigan/18/2022	2022-03-13	Centers for Disease Control and Prevention	Michigan Department of Community Health
14554	EPI_ISL_13285127	A/Michigan/17/2022	2022-03-06	Centers for Disease Control and Prevention	Michigan Department of Community Health
14555	EPI_ISL_13285133	A/Michigan/16/2022	2022-03-01	Centers for Disease Control and Prevention	Michigan Department of Community Health
14556	EPI_ISL_13285135	A/Michigan/19/2022	2022-03-14	Centers for Disease Control and Prevention	Michigan Department of Community Health
14557	EPI_ISL_13285138	A/Nebraska/14/2022	2022-03-29	Centers for Disease Control and Prevention	Nebraska Public Health Lab
14558	EPI_ISL_13285140	A/Tennessee/06/2022	2022-03-21	Centers for Disease Control and Prevention	Tennessee Department of Health Laboratory-Nashville
14559	EPI_ISL_13285141	A/Missouri/13/2022	2022-03-08	Centers for Disease Control and Prevention	Missouri Department. of Health & Senior Services
14560	EPI_ISL_13285146	A/Michigan/14/2022	2022-02-26	Centers for Disease Control and Prevention	Michigan Department of Community Health
14561	EPI_ISL_13285153	A/Tennessee/07/2022	2022-03-21	Centers for Disease Control and Prevention	Tennessee Department of Health Laboratory-Nashville
14562	EPI_ISL_13285157	A/Missouri/11/2022	2022-02-14	Centers for Disease Control and Prevention	Missouri Department. of Health & Senior Services
14563	EPI_ISL_13285160	A/Missouri/12/2022	2022-03-01	Centers for Disease Control and Prevention	Missouri Department. of Health & Senior Services
14564	EPI_ISL_13285162	A/Michigan/15/2022	2022-02-27	Centers for Disease Control and Prevention	Michigan Department of Community Health
14565	EPI_ISL_13285165	A/Nebraska/13/2022	2022-03-02	Centers for Disease Control and Prevention	Nebraska Public Health Lab
14566	EPI_ISL_13285166	A/Tennessee/08/2022	2022-03-22	Centers for Disease Control and Prevention	Tennessee Department of Health Laboratory-Nashville
14567	EPI_ISL_13285170	A/Nebraska/15/2022	2022-03-29	Centers for Disease Control and Prevention	Nebraska Public Health Lab
14568	EPI_ISL_13285174	A/Washington/12/2022	2022-03-28	Centers for Disease Control and Prevention	Washington State Public Health Laboratory
14569	EPI_ISL_13285191	A/California/43/2022	2022-03-16	Centers for Disease Control and Prevention	California Department of Health Services
14570	EPI_ISL_13285192	A/Alaska/09/2022	2022-03-25	Centers for Disease Control and Prevention	Alaska State Virology Lab
14571	EPI_ISL_13285193	A/Idaho/17/2022	2022-03-20	Centers for Disease Control and Prevention	State of Idaho Bureau of Laboratories
14572	EPI_ISL_13285194	A/California/38/2022	2022-03-12	Centers for Disease Control and Prevention	California Department of Health Services
14573	EPI_ISL_13285195	A/Texas/46/2022	2022-03-15	Centers for Disease Control and Prevention	Dallas County Health and Human Services
14574	EPI_ISL_13285196	A/California/37/2022	2022-03-11	Centers for Disease Control and Prevention	California Department of Health Services
14575	EPI_ISL_13285197	A/Texas/45/2022	2022-03-14	Centers for Disease Control and Prevention	Dallas County Health and Human Services
14576	EPI_ISL_13285198	A/California/32/2022	2022-03-11	Centers for Disease Control and Prevention	California Department of Health Services
14577	EPI_ISL_13285199	A/Oregon/15/2022	2022-03-26	Centers for Disease Control and Prevention	Oregon Public Health Laboratory
14578	EPI_ISL_13285217	A/California/47/2022	2022-03-21	Centers for Disease Control and Prevention	California Department of Health Services
14579	EPI_ISL_13285218	A/Idaho/16/2022	2022-03-17	Centers for Disease Control and Prevention	State of Idaho Bureau of Laboratories
14580	EPI_ISL_13285219	A/California/33/2022	2022-03-18	Centers for Disease Control and Prevention	California Department of Health Services
14581	EPI_ISL_13285220	A/Nevada/09/2022	2022-03-16	Centers for Disease Control and Prevention	Southern Nevada Public Health Lab
14582	EPI_ISL_13285221	A/California/40/2022	2022-03-14	Centers for Disease Control and Prevention	California Department of Health Services
14583	EPI_ISL_13285222	A/California/42/2022	2022-03-14	Centers for Disease Control and Prevention	California Department of Health Services
14584	EPI_ISL_13285223	A/Wyoming/07/2022	2022-02-28	Centers for Disease Control and Prevention	Wyoming Public Health Laboratory
14585	EPI_ISL_13285224	A/Nevada/11/2022	2022-03-24	Centers for Disease Control and Prevention	Southern Nevada Public Health Lab
14586	EPI_ISL_13285225	A/Oregon/13/2022	2022-03-17	Centers for Disease Control and Prevention	Oregon Public Health Laboratory
14587	EPI_ISL_13285226	A/California/36/2022	2022-03-03	Centers for Disease Control and Prevention	California Department of Health Services
14588	EPI_ISL_13285227	A/California/34/2022	2022-02-25	Centers for Disease Control and Prevention	California Department of Health Services
14589	EPI_ISL_13285230	A/Montana/15/2022	2022-03-21	Centers for Disease Control and Prevention	Montana Laboratory Services Bureau
14590	EPI_ISL_13285231	A/Alaska/06/2022	2022-02-28	Centers for Disease Control and Prevention	Alaska State Virology Lab
14591	EPI_ISL_13285232	A/Texas/47/2022	2022-03-15	Centers for Disease Control and Prevention	Dallas County Health and Human Services
14592	EPI_ISL_13285233	A/Nevada/10/2022	2022-03-23	Centers for Disease Control and Prevention	Southern Nevada Public Health Lab
14593	EPI_ISL_13285234	A/California/41/2022	2022-03-14	Centers for Disease Control and Prevention	California Department of Health Services
14594	EPI_ISL_13285235	A/California/45/2022	2022-03-17	Centers for Disease Control and Prevention	California Department of Health Services
14595	EPI_ISL_13285236	A/Wyoming/09/2022	2022-03-16	Centers for Disease Control and Prevention	Wyoming Public Health Laboratory
14596	EPI_ISL_13580816	A/Wyoming/14/2022	2022-05-10	Centers for Disease Control and Prevention	Wyoming Public Health Laboratory
14597	EPI_ISL_13580817	A/Wyoming/15/2022	2022-05-12	Centers for Disease Control and Prevention	Wyoming Public Health Laboratory
14598	EPI_ISL_13580949	A/Wyoming/13/2022	2022-05-02	Centers for Disease Control and Prevention	Wyoming Public Health Laboratory
14599	EPI_ISL_13580970	A/Texas/69/2022	2022-05-22	Centers for Disease Control and Prevention	Dallas County Health and Human Services
14600	EPI_ISL_13580971	A/Texas/68/2022	2022-05-19	Centers for Disease Control and Prevention	Dallas County Health and Human Services
14601	EPI_ISL_13580972	A/Texas/67/2022	2022-05-19	Centers for Disease Control and Prevention	Dallas County Health and Human Services
14602	EPI_ISL_13580973	A/Oregon/23/2022	2022-05-02	Centers for Disease Control and Prevention	Oregon Public Health Laboratory
14603	EPI_ISL_13580974	A/Oregon/22/2022	2022-05-02	Centers for Disease Control and Prevention	Oregon Public Health Laboratory
14604	EPI_ISL_13580976	A/Michigan/34/2022	2022-05-21	Centers for Disease Control and Prevention	Michigan Department of Community Health
14605	EPI_ISL_13580977	A/Michigan/32/2022	2022-05-09	Centers for Disease Control and Prevention	Michigan Department of Community Health
14606	EPI_ISL_13580978	A/Michigan/33/2022	2022-05-10	Centers for Disease Control and Prevention	Michigan Department of Community Health
14607	EPI_ISL_13580979	A/Wisconsin/40/2022	2022-05-31	Centers for Disease Control and Prevention	Wisconsin State Laboratory of Hygiene
14608	EPI_ISL_13580980	A/Wisconsin/39/2022	2022-05-29	Centers for Disease Control and Prevention	Wisconsin State Laboratory of Hygiene
14609	EPI_ISL_13580981	A/Ohio/19/2022	2022-05-21	Centers for Disease Control and Prevention	Ohio Department of Health Laboratories
14610	EPI_ISL_13580982	A/Ohio/20/2022	2022-05-23	Centers for Disease Control and Prevention	Ohio Department of Health Laboratories
14611	EPI_ISL_13580983	A/Ohio/21/2022	2022-05-30	Centers for Disease Control and Prevention	Ohio Department of Health Laboratories
14612	EPI_ISL_13580984	A/Washington/24/2022	2022-04-29	Centers for Disease Control and Prevention	Washington State Public Health Laboratory
14613	EPI_ISL_13580985	A/Washington/25/2022	2022-04-30	Centers for Disease Control and Prevention	Washington State Public Health Laboratory
14614	EPI_ISL_13580986	A/Washington/26/2022	2022-05-04	Centers for Disease Control and Prevention	Washington State Public Health Laboratory
14615	EPI_ISL_13580987	A/Minnesota/31/2022	2022-05-23	Centers for Disease Control and Prevention	Minnesota Department of Health
14616	EPI_ISL_13580988	A/Utah/28/2022	2022-05-18	Centers for Disease Control and Prevention	Utah Department of Health
14617	EPI_ISL_13580989	A/Utah/26/2022	2022-05-11	Centers for Disease Control and Prevention	Utah Department of Health
14618	EPI_ISL_14727200	A/Connecticut/32/2022	2022-07-07	Centers for Disease Control and Prevention	Connecticut Department. of Public Health
14619	EPI_ISL_14727202	A/Hawaii/26/2022	2022-07-15	Centers for Disease Control and Prevention	State of Hawaii Department of Health
14620	EPI_ISL_14727203	A/Connecticut/33/2022	2022-07-15	Centers for Disease Control and Prevention	Connecticut Department. of Public Health
14621	EPI_ISL_14727204	A/Hawaii/28/2022	2022-07-24	Centers for Disease Control and Prevention	State of Hawaii Department of Health
14622	EPI_ISL_16201472	A/Montana/53/2022	2022-11-21	Centers for Disease Control and Prevention	Montana Laboratory Services Bureau
14623	EPI_ISL_16201473	A/Colorado/48/2022	2022-11-12	Centers for Disease Control and Prevention	Colorado Department of Health Lab
14624	EPI_ISL_16201474	A/Arizona/56/2022	2022-11-13	Centers for Disease Control and Prevention	Arizona Department of Health Services
14625	EPI_ISL_16201476	A/Idaho/58/2022	2022-11-21	Centers for Disease Control and Prevention	State of Idaho Bureau of Laboratories
14626	EPI_ISL_16201477	A/New_Mexico/43/2022	2022-11-16	Centers for Disease Control and Prevention	New Mexico Department of Health
14627	EPI_ISL_16201479	A/Montana/45/2022	2022-11-13	Centers for Disease Control and Prevention	Montana Laboratory Services Bureau
14628	EPI_ISL_16201481	A/Colorado/50/2022	2022-11-13	Centers for Disease Control and Prevention	Colorado Department of Health Lab
14629	EPI_ISL_16201484	A/New_Mexico/45/2022	2022-11-17	Centers for Disease Control and Prevention	New Mexico Department of Health
14630	EPI_ISL_16201485	A/Hawaii/53/2022	2022-11-01	Centers for Disease Control and Prevention	State of Hawaii Department of Health
14631	EPI_ISL_16201488	A/Montana/48/2022	2022-11-14	Centers for Disease Control and Prevention	Montana Laboratory Services Bureau
14632	EPI_ISL_16201489	A/Idaho/60/2022	2022-11-22	Centers for Disease Control and Prevention	State of Idaho Bureau of Laboratories
14633	EPI_ISL_16201495	A/Hawaii/49/2022	2022-10-24	Centers for Disease Control and Prevention	State of Hawaii Department of Health
14634	EPI_ISL_16201499	A/Colorado/44/2022	2022-11-03	Centers for Disease Control and Prevention	Colorado Department of Health Lab
14635	EPI_ISL_16201501	A/Arizona/60/2022	2022-11-14	Centers for Disease Control and Prevention	Arizona Department of Health Services
14636	EPI_ISL_16201505	A/Idaho/51/2022	2022-11-06	Centers for Disease Control and Prevention	State of Idaho Bureau of Laboratories
14637	EPI_ISL_16201507	A/Montana/49/2022	2022-11-18	Centers for Disease Control and Prevention	Montana Laboratory Services Bureau
14638	EPI_ISL_16201521	A/Oregon/54/2022	2022-11-10	Centers for Disease Control and Prevention	Oregon Public Health Laboratory
14639	EPI_ISL_16201522	A/Idaho/49/2022	2022-11-14	Centers for Disease Control and Prevention	State of Idaho Bureau of Laboratories
14640	EPI_ISL_16201523	A/New_Mexico/28/2022	2022-10-28	Centers for Disease Control and Prevention	New Mexico Department of Health
14641	EPI_ISL_16201524	A/New_Mexico/31/2022	2022-11-01	Centers for Disease Control and Prevention	New Mexico Department of Health
14642	EPI_ISL_16201525	A/Oregon/55/2022	2022-11-10	Centers for Disease Control and Prevention	Oregon Public Health Laboratory
14643	EPI_ISL_16201526	A/California/158/2022	2022-11-09	Centers for Disease Control and Prevention	California Department of Health Services
14644	EPI_ISL_16201527	A/California/151/2022	2022-11-01	Centers for Disease Control and Prevention	California Department of Health Services
14645	EPI_ISL_16201528	A/Arizona/53/2022	2022-11-05	Centers for Disease Control and Prevention	Arizona Department of Health Services
14646	EPI_ISL_16201529	A/Oregon/52/2022	2022-11-08	Centers for Disease Control and Prevention	Oregon Public Health Laboratory
14647	EPI_ISL_16201530	A/Idaho/47/2022	2022-11-13	Centers for Disease Control and Prevention	State of Idaho Bureau of Laboratories
14648	EPI_ISL_16201531	A/New_Mexico/29/2022	2022-10-29	Centers for Disease Control and Prevention	New Mexico Department of Health
14649	EPI_ISL_16201532	A/Wyoming/17/2022	2022-11-14	Centers for Disease Control and Prevention	Wyoming Public Health Laboratory
14650	EPI_ISL_16201534	A/Montana/37/2022	2022-11-03	Centers for Disease Control and Prevention	Montana Laboratory Services Bureau
14651	EPI_ISL_16201535	A/Utah/51/2022	2022-11-10	Centers for Disease Control and Prevention	Utah Department of Health
14652	EPI_ISL_16201536	A/Idaho/42/2022	2022-11-08	Centers for Disease Control and Prevention	State of Idaho Bureau of Laboratories
14653	EPI_ISL_16201537	A/Mississippi/40/2022	2022-11-21	Centers for Disease Control and Prevention	Mississippi Public Health Laboratory
14654	EPI_ISL_16201539	A/North_Dakota/25/2022	2022-11-18	Centers for Disease Control and Prevention	North Dakota Department of Health
14655	EPI_ISL_16201540	A/Iowa/45/2022	2022-11-10	Centers for Disease Control and Prevention	Iowa State Hygienic Laboratory
14656	EPI_ISL_16201541	A/Iowa/46/2022	2022-11-11	Centers for Disease Control and Prevention	Iowa State Hygienic Laboratory
14657	EPI_ISL_16201543	A/Kansas/27/2022	2022-11-12	Centers for Disease Control and Prevention	Kansas Department of Health and Environment
14658	EPI_ISL_16201545	A/Minnesota/55/2022	2022-11-09	Centers for Disease Control and Prevention	Minnesota Department of Health
14659	EPI_ISL_16201546	A/Iowa/49/2022	2022-11-14	Centers for Disease Control and Prevention	Iowa State Hygienic Laboratory
14660	EPI_ISL_16201547	A/Michigan/86/2022	2022-11-20	Centers for Disease Control and Prevention	Michigan Department of Community Health
14661	EPI_ISL_16201548	A/Iowa/50/2022	2022-11-18	Centers for Disease Control and Prevention	Iowa State Hygienic Laboratory
14662	EPI_ISL_16201549	A/Indiana/17/2022	2022-11-21	Centers for Disease Control and Prevention	Indiana State Department of Health Laboratories
14663	EPI_ISL_16201554	A/Wisconsin/84/2022	2022-11-19	Centers for Disease Control and Prevention	Wisconsin State Laboratory of Hygiene
14664	EPI_ISL_16201556	A/Michigan/81/2022	2022-11-09	Centers for Disease Control and Prevention	Michigan Department of Community Health
14665	EPI_ISL_16201558	A/North_Dakota/24/2022	2022-11-18	Centers for Disease Control and Prevention	North Dakota Department of Health
14666	EPI_ISL_16201559	A/North_Dakota/26/2022	2022-11-19	Centers for Disease Control and Prevention	North Dakota Department of Health
14667	EPI_ISL_16201560	A/Kansas/29/2022	2022-11-14	Centers for Disease Control and Prevention	Kansas Department of Health and Environment
14668	EPI_ISL_16201563	A/North_Dakota/29/2022	2022-11-26	Centers for Disease Control and Prevention	North Dakota Department of Health
14669	EPI_ISL_16201564	A/Kansas/25/2022	2022-10-19	Centers for Disease Control and Prevention	Kansas Department of Health and Environment
14670	EPI_ISL_16201566	A/Iowa/41/2022	2022-11-08	Centers for Disease Control and Prevention	Iowa State Hygienic Laboratory
14671	EPI_ISL_16201567	A/Minnesota/57/2022	2022-11-10	Centers for Disease Control and Prevention	Minnesota Department of Health
14672	EPI_ISL_16201569	A/Wisconsin/83/2022	2022-11-18	Centers for Disease Control and Prevention	Wisconsin State Laboratory of Hygiene
14673	EPI_ISL_16201571	A/Minnesota/53/2022	2022-11-08	Centers for Disease Control and Prevention	Minnesota Department of Health
14674	EPI_ISL_16201572	A/Mississippi/42/2022	2022-11-21	Centers for Disease Control and Prevention	Mississippi Public Health Laboratory
14675	EPI_ISL_16201573	A/Indiana/15/2022	2022-11-15	Centers for Disease Control and Prevention	Indiana State Department of Health Laboratories
14676	EPI_ISL_16201574	A/Michigan/84/2022	2022-11-10	Centers for Disease Control and Prevention	Michigan Department of Community Health
14677	EPI_ISL_16201575	A/Michigan/85/2022	2022-11-13	Centers for Disease Control and Prevention	Michigan Department of Community Health
14678	EPI_ISL_16201577	A/Michigan/83/2022	2022-11-10	Centers for Disease Control and Prevention	Michigan Department of Community Health
14679	EPI_ISL_16201578	A/Kansas/26/2022	2022-11-07	Centers for Disease Control and Prevention	Kansas Department of Health and Environment
14680	EPI_ISL_16201580	A/Indiana/14/2022	2022-11-14	Centers for Disease Control and Prevention	Indiana State Department of Health Laboratories
14681	EPI_ISL_16201583	A/Minnesota/56/2022	2022-11-09	Centers for Disease Control and Prevention	Minnesota Department of Health
14682	EPI_ISL_16201585	A/Iowa/47/2022	2022-11-12	Centers for Disease Control and Prevention	Iowa State Hygienic Laboratory
14683	EPI_ISL_16201586	A/North_Dakota/23/2022	2022-11-15	Centers for Disease Control and Prevention	North Dakota Department of Health
14684	EPI_ISL_16201587	A/North_Dakota/22/2022	2022-11-15	Centers for Disease Control and Prevention	North Dakota Department of Health
14685	EPI_ISL_16201593	A/Iowa/44/2022	2022-11-09	Centers for Disease Control and Prevention	Iowa State Hygienic Laboratory
14686	EPI_ISL_16201615	A/Oregon/37/2022	2022-10-13	Centers for Disease Control and Prevention	Oregon Public Health Laboratory
14687	EPI_ISL_16201617	A/New_Mexico/41/2022	2022-11-15	Centers for Disease Control and Prevention	New Mexico Department of Health
14688	EPI_ISL_16201619	A/Idaho/59/2022	2022-11-22	Centers for Disease Control and Prevention	State of Idaho Bureau of Laboratories
14689	EPI_ISL_16201620	A/Arizona/59/2022	2022-11-14	Centers for Disease Control and Prevention	Arizona Department of Health Services
14690	EPI_ISL_16201622	A/Colorado/42/2022	2022-11-01	Centers for Disease Control and Prevention	Colorado Department of Health Lab
14691	EPI_ISL_16201623	A/Arizona/58/2022	2022-11-14	Centers for Disease Control and Prevention	Arizona Department of Health Services
14692	EPI_ISL_16201626	A/Rhode_Island/64/2022	2022-11-10	Centers for Disease Control and Prevention	Rhode Island Department of Health
14693	EPI_ISL_16201628	A/New_Hampshire/35/2022	2022-11-21	Centers for Disease Control and Prevention	New Hampshire Public Health Laboratories
14694	EPI_ISL_16201629	A/Pennsylvania/70/2022	2022-11-04	Centers for Disease Control and Prevention	Pennsylvania Department of Health
14695	EPI_ISL_16201630	A/Delaware/70/2022	2022-11-17	Centers for Disease Control and Prevention	Delaware Public Health Lab
14696	EPI_ISL_16201631	A/Delaware/67/2022	2022-11-16	Centers for Disease Control and Prevention	Delaware Public Health Lab
14697	EPI_ISL_16201642	A/Rhode_Island/65/2022	2022-11-10	Centers for Disease Control and Prevention	Rhode Island Department of Health
14698	EPI_ISL_16201643	A/Massachusetts/29/2022	2022-11-12	Centers for Disease Control and Prevention	Massachusetts Department of Public Health
14699	EPI_ISL_16201644	A/North_Carolina/13/2022	2022-10-28	Centers for Disease Control and Prevention	North Carolina State Laboratory of Public Health
14700	EPI_ISL_16201645	A/Pennsylvania/74/2022	2022-11-18	Centers for Disease Control and Prevention	Pennsylvania Department of Health
14701	EPI_ISL_16201646	A/North_Carolina/21/2022	2022-11-17	Centers for Disease Control and Prevention	North Carolina State Laboratory of Public Health
14702	EPI_ISL_17250805	A/California/198/2022	2022-12-06	Centers for Disease Control and Prevention	California Department of Health Services
14703	EPI_ISL_17250808	A/Missouri/12/2023	2023-01-28	Centers for Disease Control and Prevention	Missouri Department. of Health & Senior Services
14704	EPI_ISL_17250809	A/Missouri/13/2023	2023-01-29	Centers for Disease Control and Prevention	Missouri Department. of Health & Senior Services
14705	EPI_ISL_17250810	A/Michigan/22/2023	2023-02-07	Centers for Disease Control and Prevention	Michigan Department of Community Health
14706	EPI_ISL_17250811	A/Missouri/11/2023	2023-01-27	Centers for Disease Control and Prevention	Missouri Department. of Health & Senior Services
14707	EPI_ISL_17250812	A/Iowa/24/2023	2023-02-04	Centers for Disease Control and Prevention	Iowa State Hygienic Laboratory
14708	EPI_ISL_17250813	A/Missouri/10/2023	2023-01-23	Centers for Disease Control and Prevention	Missouri Department. of Health & Senior Services
14709	EPI_ISL_17250814	A/Michigan/27/2023	2023-02-12	Centers for Disease Control and Prevention	Michigan Department of Community Health
14710	EPI_ISL_17250815	A/Michigan/24/2023	2023-02-10	Centers for Disease Control and Prevention	Michigan Department of Community Health
14711	EPI_ISL_17250816	A/Iowa/23/2023	2023-02-04	Centers for Disease Control and Prevention	Iowa State Hygienic Laboratory
14712	EPI_ISL_17250817	A/Michigan/21/2023	2023-02-07	Centers for Disease Control and Prevention	Michigan Department of Community Health
14713	EPI_ISL_17250818	A/Missouri/09/2023	2023-01-23	Centers for Disease Control and Prevention	Missouri Department. of Health & Senior Services
14714	EPI_ISL_17250819	A/Iowa/22/2023	2023-02-04	Centers for Disease Control and Prevention	Iowa State Hygienic Laboratory
14715	EPI_ISL_17250820	A/Arkansas/01/2023	2023-02-16	Centers for Disease Control and Prevention	Arkansas Department of Health
14716	EPI_ISL_181071	A/New_Jersey/06/2015	2015-03-02	Centers for Disease Control and Prevention	New Jersey Department of Health & Senior Services
14717	EPI_ISL_181072	A/Massachusetts/15/2015	2015-02-19	Centers for Disease Control and Prevention	Massachusetts Department of Public Health
14718	EPI_ISL_181073	A/Kansas/04/2015	2015-03-03	Centers for Disease Control and Prevention	Kansas Department of Health and Environment
14719	EPI_ISL_181074	A/North_Carolina/24/2015	2015-01-27	Centers for Disease Control and Prevention	North Carolina State Laboratory of Public Health
14720	EPI_ISL_181075	A/North_Carolina/25/2015	2015-01-25	Centers for Disease Control and Prevention	North Carolina State Laboratory of Public Health
14721	EPI_ISL_181077	A/Tennessee/10/2015	2015-01-27	Centers for Disease Control and Prevention	Tennessee Department of Health Laboratory-Nashville
14722	EPI_ISL_181078	A/Wisconsin/16/2015	2015-03-04	Centers for Disease Control and Prevention	Wisconsin State Laboratory of Hygiene
14723	EPI_ISL_181079	A/Texas/19/2015	2015-03-02	Centers for Disease Control and Prevention	Texas Department of State Health Services-Laboratory Services
14724	EPI_ISL_212360	A/Alabama/04/2016	2016-01-31	Centers for Disease Control and Prevention	ADPH Bureau of Clinical Laboratories
14725	EPI_ISL_212361	A/Alabama/05/2016	2016-01-31	Centers for Disease Control and Prevention	ADPH Bureau of Clinical Laboratories
14726	EPI_ISL_212362	A/Alaska/195/2015	2015-08-24	Centers for Disease Control and Prevention	Alaska State Virology Lab
14727	EPI_ISL_212367	A/Missouri/02/2016	2016-01-26	Centers for Disease Control and Prevention	Missouri Department. of Health & Senior Services
14728	EPI_ISL_212368	A/Nevada/03/2016	2016-01-08	Centers for Disease Control and Prevention	Nevada State Health Laboratory
14729	EPI_ISL_212377	A/Oklahoma/02/2016	2016-01-14	Centers for Disease Control and Prevention	Oklahoma State Department of Health
14730	EPI_ISL_212954	A/Alaska/117/2015	2015-07-07	Centers for Disease Control and Prevention	Alaska State Virology Lab
14731	EPI_ISL_212955	A/Alaska/122/2015	2015-07-05	Centers for Disease Control and Prevention	Alaska State Virology Lab
14732	EPI_ISL_212956	A/Alaska/199/2015	2015-08-29	Centers for Disease Control and Prevention	Alaska State Virology Lab
14733	EPI_ISL_212957	A/Arizona/11/2016	2016-01-13	Centers for Disease Control and Prevention	Arizona Department of Health Services
14734	EPI_ISL_212958	A/Arkansas/02/2016	2016-01-28	Centers for Disease Control and Prevention	Arkansas Department of Health
14735	EPI_ISL_212964	A/California/11/2016	2016-01-06	Centers for Disease Control and Prevention	California Department of Health Services
14736	EPI_ISL_212965	A/California/13/2016	2016-01-14	Centers for Disease Control and Prevention	California Department of Health Services
14737	EPI_ISL_212967	A/California/20/2016	2016-01-26	Centers for Disease Control and Prevention	California Department of Health Services
14738	EPI_ISL_212968	A/California/21/2016	2016-01-20	Centers for Disease Control and Prevention	California Department of Health Services
14739	EPI_ISL_212969	A/California/24/2016	2016-01-03	Centers for Disease Control and Prevention	California Department of Health Services
14740	EPI_ISL_212970	A/California/25/2016	2016-01-16	Centers for Disease Control and Prevention	California Department of Health Services
14741	EPI_ISL_212980	A/Colorado/07/2016	2016-01-13	Centers for Disease Control and Prevention	Colorado Department of Health Lab
14742	EPI_ISL_212981	A/Colorado/08/2016	2016-01-21	Centers for Disease Control and Prevention	Colorado Department of Health Lab
14743	EPI_ISL_212982	A/Florida/07/2016	2016-01-22	Centers for Disease Control and Prevention	Florida Department of Health-Tampa
14744	EPI_ISL_212988	A/Hawaii/05/2016	2016-01-05	Centers for Disease Control and Prevention	State of Hawaii Department of Health
14745	EPI_ISL_212989	A/Hawaii/07/2016	2016-01-12	Centers for Disease Control and Prevention	State of Hawaii Department of Health
14746	EPI_ISL_212993	A/Indiana/16/2016	2016-01-22	Centers for Disease Control and Prevention	Indiana State Department of Health Laboratories
14747	EPI_ISL_212994	A/Indiana/17/2016	2016-01-25	Centers for Disease Control and Prevention	Indiana State Department of Health Laboratories
14748	EPI_ISL_212995	A/Indiana/18/2016	2016-01-25	Centers for Disease Control and Prevention	Indiana State Department of Health Laboratories
14749	EPI_ISL_212996	A/Indiana/19/2016	2016-02-02	Centers for Disease Control and Prevention	Indiana State Department of Health Laboratories
14750	EPI_ISL_212997	A/Louisiana/11/2015	2015-12-19	Centers for Disease Control and Prevention	Louisiana Department of Health and Hospitals
14751	EPI_ISL_213007	A/Michigan/77/2015	2015-11-15	Centers for Disease Control and Prevention	Michigan Department of Community Health
14752	EPI_ISL_213008	A/Minnesota/61/2015	2015-12-27	Centers for Disease Control and Prevention	Minnesota Department of Health
14753	EPI_ISL_213009	A/Montana/13/2016	2016-01-30	Centers for Disease Control and Prevention	Montana Laboratory Services Bureau
14754	EPI_ISL_213010	A/New_York/13/2016	2016-01-16	Centers for Disease Control and Prevention	New York State Department of Health
14755	EPI_ISL_213012	A/North_Carolina/35/2015	2015-12-30	Centers for Disease Control and Prevention	North Carolina State Laboratory of Public Health
14756	EPI_ISL_213013	A/Pennsylvania/08/2016	2016-01-08	Centers for Disease Control and Prevention	Pennsylvania Department of Health
14757	EPI_ISL_213021	A/South_Carolina/05/2016	2016-01-25	Centers for Disease Control and Prevention	South Carolina Department of Health
14758	EPI_ISL_213022	A/Texas/22/2016	2016-02-01	Centers for Disease Control and Prevention	Texas Department of State Health Services-Laboratory Services
14759	EPI_ISL_213029	A/Washington/17/2016	2016-01-19	Centers for Disease Control and Prevention	Marshfield Clinic Research Foundation
14760	EPI_ISL_213030	A/Washington/18/2016	2016-01-20	Centers for Disease Control and Prevention	Marshfield Clinic Research Foundation
14761	EPI_ISL_213031	A/Washington/19/2016	2016-02-03	Centers for Disease Control and Prevention	Marshfield Clinic Research Foundation
14762	EPI_ISL_213032	A/Washington/77/2015	2015-12-27	Centers for Disease Control and Prevention	Washington State Public Health Laboratory
14763	EPI_ISL_213033	A/Wisconsin/22/2016	2016-01-31	Centers for Disease Control and Prevention	Wisconsin State Laboratory of Hygiene
14764	EPI_ISL_213968	A/Arizona/21/2016	2016-01-24	Centers for Disease Control and Prevention	Arizona Department of Health Services
14765	EPI_ISL_213969	A/Arizona/22/2016	2016-01-23	Centers for Disease Control and Prevention	Arizona Department of Health Services
14766	EPI_ISL_213971	A/Arizona/25/2016	2016-01-20	Centers for Disease Control and Prevention	Arizona Department of Health Services
14767	EPI_ISL_213972	A/Arizona/26/2016	2016-01-20	Centers for Disease Control and Prevention	Arizona Department of Health Services
14768	EPI_ISL_213973	A/Arizona/27/2016	2016-01-18	Centers for Disease Control and Prevention	Arizona Department of Health Services
14769	EPI_ISL_213981	A/Florida/08/2016	2016-01-28	Centers for Disease Control and Prevention	Florida Department of Health-Tampa
14770	EPI_ISL_213982	A/Florida/09/2016	2016-01-26	Centers for Disease Control and Prevention	Florida Department of Health-Tampa
14771	EPI_ISL_213983	A/Florida/10/2016	2016-01-26	Centers for Disease Control and Prevention	Florida Department of Health-Tampa
14772	EPI_ISL_213984	A/Florida/15/2016	2016-01-22	Centers for Disease Control and Prevention	Florida Department of Health-Jacksonville
14773	EPI_ISL_213985	A/Georgia/16/2016	2016-02-02	Centers for Disease Control and Prevention	Georgia Public Health Laboratory
14774	EPI_ISL_213989	A/Idaho/05/2016	2016-01-26	Centers for Disease Control and Prevention	State of Idaho Bureau of Laboratories
14775	EPI_ISL_213995	A/New_Mexico/32/2015	2015-12-16	Centers for Disease Control and Prevention	New Mexico Department of Health
14776	EPI_ISL_213996	A/New_York/14/2016	2016-01-29	Centers for Disease Control and Prevention	New York State Department of Health
14777	EPI_ISL_213997	A/New_York/79/2015	2015-12-14	Centers for Disease Control and Prevention	New York State Department of Health
14778	EPI_ISL_214003	A/Oregon/02/2016	2016-01-14	Centers for Disease Control and Prevention	Oregon Public Health Laboratory
14779	EPI_ISL_214010	A/Texas/06/2016	2016-01-20	Centers for Disease Control and Prevention	Houston Department of Health and Human Services
14780	EPI_ISL_214012	A/Utah/03/2016	2016-01-06	Centers for Disease Control and Prevention	Utah Department of Health
14781	EPI_ISL_214013	A/Utah/12/2016	2016-01-30	Centers for Disease Control and Prevention	Utah Department of Health
14782	EPI_ISL_214014	A/Vermont/02/2016	2016-01-30	Centers for Disease Control and Prevention	Vermont Department of Health Laboratory
14783	EPI_ISL_214524	A/California/130/2015	2015-12-29	Centers for Disease Control and Prevention	California Department of Health Services
14784	EPI_ISL_214525	A/California/133/2015	2015-12-29	Centers for Disease Control and Prevention	Naval Health Research Center (NHRC) U.S. Navy
14785	EPI_ISL_214528	A/Florida/13/2016	2016-02-01	Centers for Disease Control and Prevention	Florida Department of Health-Jacksonville
14786	EPI_ISL_214530	A/Florida/14/2016	2016-01-31	Centers for Disease Control and Prevention	Florida Department of Health-Jacksonville
14787	EPI_ISL_214531	A/Florida/17/2016	2016-02-10	Centers for Disease Control and Prevention	Florida Department of Health-Jacksonville
14788	EPI_ISL_214533	A/Indiana/24/2016	2016-02-14	Centers for Disease Control and Prevention	Indiana State Department of Health Laboratories
14789	EPI_ISL_214534	A/Indiana/25/2016	2016-02-16	Centers for Disease Control and Prevention	Indiana State Department of Health Laboratories
14790	EPI_ISL_214538	A/Michigan/29/2016	2016-02-05	Centers for Disease Control and Prevention	Michigan Department of Community Health
14791	EPI_ISL_214540	A/Montana/09/2016	2016-01-12	Centers for Disease Control and Prevention	Montana Laboratory Services Bureau
14792	EPI_ISL_214542	A/Nebraska/10/2016	2016-02-17	Centers for Disease Control and Prevention	Nebraska Public Health Lab
14793	EPI_ISL_214543	A/Nebraska/11/2016	2016-02-13	Centers for Disease Control and Prevention	Nebraska Public Health Lab
14794	EPI_ISL_214544	A/New_York/18/2016	2016-02-05	Centers for Disease Control and Prevention	New York State Department of Health
14795	EPI_ISL_214545	A/New_York/19/2016	2016-02-09	Centers for Disease Control and Prevention	New York State Department of Health
14796	EPI_ISL_214551	A/Tennessee/02/2016	2016-02-05	Centers for Disease Control and Prevention	Tennessee Department of Health Laboratory-Nashville
14797	EPI_ISL_214553	A/Texas/29/2016	2016-02-09	Centers for Disease Control and Prevention	Texas Department of State Health Services-Laboratory Services
14798	EPI_ISL_214554	A/Texas/30/2016	2016-02-16	Centers for Disease Control and Prevention	Texas Department of State Health Services-Laboratory Services
14799	EPI_ISL_214555	A/Texas/33/2016	2016-02-20	Centers for Disease Control and Prevention	Houston Department of Health and Human Services
14800	EPI_ISL_214556	A/Utah/14/2016	2016-02-09	Centers for Disease Control and Prevention	Utah Department of Health
14801	EPI_ISL_214558	A/Wisconsin/27/2016	2016-02-18	Centers for Disease Control and Prevention	Wisconsin State Laboratory of Hygiene
14802	EPI_ISL_311633	A/North_Dakota/23/2018	2018-04-09	Centers for Disease Control and Prevention	North Dakota Department of Health
14803	EPI_ISL_311634	A/North_Dakota/25/2018	2018-04-12	Centers for Disease Control and Prevention	North Dakota Department of Health
14804	EPI_ISL_311637	A/Missouri/45/2018	2018-04-11	Centers for Disease Control and Prevention	Missouri Department. of Health & Senior Services
14805	EPI_ISL_311643	A/New_Jersey/30/2018	2018-04-11	Centers for Disease Control and Prevention	New Jersey Department of Health & Senior Services
14806	EPI_ISL_311644	A/New_Jersey/31/2018	2018-04-15	Centers for Disease Control and Prevention	New Jersey Department of Health & Senior Services
14807	EPI_ISL_311646	A/Minnesota/32/2018	2018-04-16	Centers for Disease Control and Prevention	Minnesota Department of Health
14808	EPI_ISL_311648	A/Texas/87/2018	2018-02-21	Centers for Disease Control and Prevention	Dallas County Health and Human Services
14809	EPI_ISL_311651	A/New_York/34/2018	2018-04-03	Centers for Disease Control and Prevention	New York State Department of Health
14810	EPI_ISL_311655	A/Maryland/36/2018	2018-03-02	Centers for Disease Control and Prevention	Maryland Department of Health and Mental Hygiene
14811	EPI_ISL_311658	A/Maryland/38/2018	2018-03-13	Centers for Disease Control and Prevention	Maryland Department of Health and Mental Hygiene
14812	EPI_ISL_311661	A/Maine/28/2018	2018-04-09	Centers for Disease Control and Prevention	Maine Health and Environmental Testing Laboratory
14813	EPI_ISL_311663	A/Maine/30/2018	2018-04-10	Centers for Disease Control and Prevention	Maine Health and Environmental Testing Laboratory
14814	EPI_ISL_311665	A/District_Of_Columbia/16/2018	2018-03-06	Centers for Disease Control and Prevention	DC Public Health Lab
14815	EPI_ISL_311666	A/District_Of_Columbia/15/2018	2018-03-05	Centers for Disease Control and Prevention	DC Public Health Lab
14816	EPI_ISL_311676	A/New_Hampshire/17/2018	2018-03-06	Centers for Disease Control and Prevention	New Hampshire Public Health Laboratories
14817	EPI_ISL_311857	A/Maine/09/2014	2014-12-29	Centers for Disease Control and Prevention	Maine Health and Environmental Testing Laboratory
14818	EPI_ISL_311858	A/New_Jersey/33/2014	2014-12-22	Centers for Disease Control and Prevention	New Jersey Department of Health & Senior Services
14819	EPI_ISL_311859	A/New_York/33/2015	2015-03-30	Centers for Disease Control and Prevention	New York State Department of Health
14820	EPI_ISL_311861	A/Arizona/24/2014	2014-11-24	Centers for Disease Control and Prevention	Arizona Department of Health Services
14821	EPI_ISL_312803	A/Delaware/30/2018	2018-04-23	Centers for Disease Control and Prevention	Delaware Public Health Lab
14822	EPI_ISL_312804	A/West_Virginia/24/2018	2018-04-10	Centers for Disease Control and Prevention	West Virginia Office of Laboratory Services
14823	EPI_ISL_312805	A/West_Virginia/23/2018	2018-04-09	Centers for Disease Control and Prevention	West Virginia Office of Laboratory Services
14824	EPI_ISL_312806	A/North_Carolina/38/2018	2018-04-11	Centers for Disease Control and Prevention	North Carolina State Laboratory of Public Health
14825	EPI_ISL_312807	A/Florida/55/2018	2018-04-10	Centers for Disease Control and Prevention	Florida Department of Health-Tampa
14826	EPI_ISL_312810	A/Connecticut/31/2018	2018-04-26	Centers for Disease Control and Prevention	Connecticut Department. of Public Health
14827	EPI_ISL_312811	A/Delaware/31/2018	2018-05-02	Centers for Disease Control and Prevention	Delaware Public Health Lab
14828	EPI_ISL_312812	A/Virginia/44/2018	2018-04-10	Centers for Disease Control and Prevention	Virginia Division of Consolidated Laboratories
14829	EPI_ISL_312813	A/Virginia/45/2018	2018-04-11	Centers for Disease Control and Prevention	Virginia Division of Consolidated Laboratories
14830	EPI_ISL_312814	A/Virginia/50/2018	2018-04-14	Centers for Disease Control and Prevention	Virginia Division of Consolidated Laboratories
14831	EPI_ISL_312815	A/Virginia/51/2018	2018-04-20	Centers for Disease Control and Prevention	Virginia Division of Consolidated Laboratories
14832	EPI_ISL_312817	A/West_Virginia/26/2018	2018-04-25	Centers for Disease Control and Prevention	West Virginia Office of Laboratory Services
14833	EPI_ISL_312818	A/Florida/59/2018	2018-04-28	Centers for Disease Control and Prevention	Florida Department of Health-Tampa
14834	EPI_ISL_312819	A/New_York/38/2018	2018-04-27	Centers for Disease Control and Prevention	New York State Department of Health
14835	EPI_ISL_312820	A/New_York/37/2018	2018-04-26	Centers for Disease Control and Prevention	New York State Department of Health
14836	EPI_ISL_312821	A/Vermont/22/2018	2018-04-25	Centers for Disease Control and Prevention	Vermont Department of Health Laboratory
14837	EPI_ISL_312823	A/Florida/56/2018	2018-04-17	Centers for Disease Control and Prevention	Florida Department of Health-Tampa
14838	EPI_ISL_312826	A/Washington/90/2018	2018-03-31	Centers for Disease Control and Prevention	Washington State Public Health Laboratory
14839	EPI_ISL_312827	A/Washington/92/2018	2018-04-06	Centers for Disease Control and Prevention	Washington State Public Health Laboratory
14840	EPI_ISL_312829	A/Idaho/13/2018	2018-04-03	Centers for Disease Control and Prevention	State of Idaho Bureau of Laboratories
14841	EPI_ISL_312830	A/Utah/30/2018	2018-04-21	Centers for Disease Control and Prevention	Utah Department of Health
14842	EPI_ISL_312831	A/Utah/31/2018	2018-04-24	Centers for Disease Control and Prevention	Utah Department of Health
14843	EPI_ISL_312838	A/Alaska/40/2018	2018-04-16	Centers for Disease Control and Prevention	Alaska State Virology Lab
14844	EPI_ISL_312839	A/Alaska/37/2018	2018-04-14	Centers for Disease Control and Prevention	Alaska State Virology Lab
14845	EPI_ISL_312840	A/Alaska/38/2018	2018-04-14	Centers for Disease Control and Prevention	Alaska State Virology Lab
14846	EPI_ISL_312841	A/Alaska/34/2018	2018-04-05	Centers for Disease Control and Prevention	Alaska State Virology Lab
14847	EPI_ISL_312842	A/Hawaii/30/2018	2018-03-07	Centers for Disease Control and Prevention	State of Hawaii Department of Health
14848	EPI_ISL_312843	A/Hawaii/33/2018	2018-03-15	Centers for Disease Control and Prevention	State of Hawaii Department of Health
14849	EPI_ISL_312844	A/Hawaii/35/2018	2018-03-21	Centers for Disease Control and Prevention	State of Hawaii Department of Health
14850	EPI_ISL_312845	A/Hawaii/36/2018	2018-03-28	Centers for Disease Control and Prevention	State of Hawaii Department of Health
14851	EPI_ISL_312846	A/Pennsylvania/82/2018	2018-04-30	Centers for Disease Control and Prevention	Pennsylvania Department of Health
14852	EPI_ISL_312847	A/Pennsylvania/78/2018	2018-04-10	Centers for Disease Control and Prevention	Pennsylvania Department of Health
14853	EPI_ISL_312851	A/Texas/94/2018	2018-04-25	Centers for Disease Control and Prevention	Texas Department of State Health Services-Laboratory Services
14854	EPI_ISL_312852	A/Minnesota/33/2018	2018-04-24	Centers for Disease Control and Prevention	Minnesota Department of Health
14855	EPI_ISL_312854	A/North_Dakota/27/2018	2018-04-30	Centers for Disease Control and Prevention	North Dakota Department of Health
14856	EPI_ISL_312856	A/Wisconsin/92/2018	2018-05-06	Centers for Disease Control and Prevention	Wisconsin State Laboratory of Hygiene
14857	EPI_ISL_312858	A/Pennsylvania/81/2018	2018-04-28	Centers for Disease Control and Prevention	Pennsylvania Department of Health
14858	EPI_ISL_312859	A/Iowa/54/2018	2018-04-27	Centers for Disease Control and Prevention	Iowa State Hygienic Laboratory
14859	EPI_ISL_312860	A/Pennsylvania/79/2018	2018-04-10	Centers for Disease Control and Prevention	Pennsylvania Department of Health
14860	EPI_ISL_312861	A/Maryland/40/2018	2018-03-22	Centers for Disease Control and Prevention	Maryland Department of Health and Mental Hygiene
14861	EPI_ISL_312862	A/Maryland/42/2018	2018-03-27	Centers for Disease Control and Prevention	Maryland Department of Health and Mental Hygiene
14862	EPI_ISL_312863	A/District_Of_Columbia/18/2018	2018-03-14	Centers for Disease Control and Prevention	DC Public Health Lab
14863	EPI_ISL_312864	A/District_Of_Columbia/20/2018	2018-03-30	Centers for Disease Control and Prevention	DC Public Health Lab
14864	EPI_ISL_312865	A/Wisconsin/91/2018	2018-04-29	Centers for Disease Control and Prevention	Wisconsin State Laboratory of Hygiene
14865	EPI_ISL_312866	A/Minnesota/38/2018	2018-05-10	Centers for Disease Control and Prevention	Minnesota Department of Health
14866	EPI_ISL_312867	A/Minnesota/39/2018	2018-05-12	Centers for Disease Control and Prevention	Minnesota Department of Health
14867	EPI_ISL_312872	A/Washington/94/2018	2018-04-24	Centers for Disease Control and Prevention	Washington State Public Health Laboratory
14868	EPI_ISL_312876	A/Washington/93/2018	2018-04-23	Centers for Disease Control and Prevention	Washington State Public Health Laboratory
14869	EPI_ISL_312879	A/Colorado/27/2018	2018-04-15	Centers for Disease Control and Prevention	Colorado Department of Health Lab
14870	EPI_ISL_312884	A/Idaho/17/2018	2018-04-02	Centers for Disease Control and Prevention	State of Idaho Bureau of Laboratories
14871	EPI_ISL_312887	A/Idaho/18/2018	2018-04-05	Centers for Disease Control and Prevention	State of Idaho Bureau of Laboratories
14872	EPI_ISL_312892	A/Idaho/20/2018	2018-04-16	Centers for Disease Control and Prevention	State of Idaho Bureau of Laboratories
14873	EPI_ISL_312900	A/South_Carolina/02/2018	2018-04-19	Centers for Disease Control and Prevention	South Carolina Department of Health
14874	EPI_ISL_344634	A/Nebraska/20/2018	2018-12-27	Centers for Disease Control and Prevention	Nebraska Public Health Lab
14875	EPI_ISL_344635	A/North_Carolina/06/2019	2019-01-23	Centers for Disease Control and Prevention	North Carolina State Laboratory of Public Health
14876	EPI_ISL_344637	A/North_Carolina/08/2019	2019-01-31	Centers for Disease Control and Prevention	North Carolina State Laboratory of Public Health
14877	EPI_ISL_344638	A/West_Virginia/09/2019	2019-01-24	Centers for Disease Control and Prevention	West Virginia Office of Laboratory Services
14878	EPI_ISL_344639	A/West_Virginia/12/2019	2019-01-31	Centers for Disease Control and Prevention	West Virginia Office of Laboratory Services
14879	EPI_ISL_344640	A/Pennsylvania/527/2019	2019-02-04	Centers for Disease Control and Prevention	Pennsylvania Department of Health
14880	EPI_ISL_344641	A/Pennsylvania/528/2019	2019-02-04	Centers for Disease Control and Prevention	Pennsylvania Department of Health
14881	EPI_ISL_344642	A/Rhode_Island/08/2019	2019-01-30	Centers for Disease Control and Prevention	Rhode Island Department of Health
14882	EPI_ISL_344643	A/Rhode_Island/09/2019	2019-02-04	Centers for Disease Control and Prevention	Rhode Island Department of Health
14883	EPI_ISL_344644	A/Delaware/11/2019	2019-02-04	Centers for Disease Control and Prevention	Delaware Public Health Lab
14884	EPI_ISL_344647	A/Ohio/05/2019	2019-02-06	Centers for Disease Control and Prevention	Ohio Department of Health Laboratories
14885	EPI_ISL_344649	A/Virginia/11/2019	2019-01-28	Centers for Disease Control and Prevention	Virginia Division of Consolidated Laboratories
14886	EPI_ISL_344650	A/South_Carolina/02/2019	2019-01-23	Centers for Disease Control and Prevention	South Carolina Department of Health
14887	EPI_ISL_344651	A/South_Carolina/01/2019	2019-01-16	Centers for Disease Control and Prevention	South Carolina Department of Health
14888	EPI_ISL_344653	A/Kansas/09/2019	2019-02-11	Centers for Disease Control and Prevention	Kansas Department of Health and Environment
14889	EPI_ISL_344658	A/Colorado/12/2019	2019-02-10	Centers for Disease Control and Prevention	Colorado Department of Health Lab
14890	EPI_ISL_344668	A/Texas/40/2019	2019-02-04	Centers for Disease Control and Prevention	San Antonio Metropolitan Health
14891	EPI_ISL_344669	A/Alabama/11/2019	2019-02-03	Centers for Disease Control and Prevention	ADPH Bureau of Clinical Laboratories
14892	EPI_ISL_344670	A/Hawaii/08/2019	2019-02-01	Centers for Disease Control and Prevention	State of Hawaii Department of Health
14893	EPI_ISL_344671	A/Hawaii/09/2019	2019-02-09	Centers for Disease Control and Prevention	State of Hawaii Department of Health
14894	EPI_ISL_344672	A/New_Mexico/09/2019	2019-02-05	Centers for Disease Control and Prevention	New Mexico Department of Health
14895	EPI_ISL_344674	A/Alaska/12/2019	2019-01-24	Centers for Disease Control and Prevention	Alaska State Virology Lab
14896	EPI_ISL_344675	A/Delaware/12/2019	2019-02-04	Centers for Disease Control and Prevention	Delaware Public Health Lab
14897	EPI_ISL_344676	A/Utah/14/2019	2019-02-13	Centers for Disease Control and Prevention	Utah Department of Health
14898	EPI_ISL_344677	A/Utah/13/2019	2019-02-12	Centers for Disease Control and Prevention	Utah Department of Health
14899	EPI_ISL_344678	A/Colorado/13/2019	2019-02-11	Centers for Disease Control and Prevention	Colorado Department of Health Lab
14900	EPI_ISL_344680	A/California/45/2019	2019-02-02	Centers for Disease Control and Prevention	California Department of Health Services
14901	EPI_ISL_344681	A/California/46/2019	2019-02-03	Centers for Disease Control and Prevention	California Department of Health Services
14902	EPI_ISL_344684	A/Louisiana/12/2019	2019-02-04	Centers for Disease Control and Prevention	Louisiana Department of Health and Hospitals
14903	EPI_ISL_344685	A/Texas/41/2019	2019-02-04	Centers for Disease Control and Prevention	San Antonio Metropolitan Health
14904	EPI_ISL_344686	A/Louisiana/14/2019	2019-02-06	Centers for Disease Control and Prevention	Louisiana Department of Health and Hospitals
14905	EPI_ISL_344687	A/Alabama/10/2019	2019-02-01	Centers for Disease Control and Prevention	ADPH Bureau of Clinical Laboratories
14906	EPI_ISL_344688	A/Louisiana/16/2019	2019-02-12	Centers for Disease Control and Prevention	Louisiana Department of Health and Hospitals
14907	EPI_ISL_344689	A/Texas/48/2019	2019-02-10	Centers for Disease Control and Prevention	Dallas County Health and Human Services
14908	EPI_ISL_344690	A/Texas/45/2019	2019-02-07	Centers for Disease Control and Prevention	Dallas County Health and Human Services
14909	EPI_ISL_344692	A/Indiana/08/2019	2019-02-06	Centers for Disease Control and Prevention	Indiana State Department of Health Laboratories
14910	EPI_ISL_344694	A/Iowa/10/2019	2019-02-04	Centers for Disease Control and Prevention	Iowa State Hygienic Laboratory
14911	EPI_ISL_344695	A/Arkansas/10/2019	2019-02-04	Centers for Disease Control and Prevention	Arkansas Department of Health
14912	EPI_ISL_344696	A/Iowa/11/2019	2019-02-07	Centers for Disease Control and Prevention	Iowa State Hygienic Laboratory
14913	EPI_ISL_344697	A/Arkansas/13/2019	2019-02-05	Centers for Disease Control and Prevention	Arkansas Department of Health
14914	EPI_ISL_344698	A/Nebraska/07/2019	2019-01-31	Centers for Disease Control and Prevention	Nebraska Public Health Lab
14915	EPI_ISL_344699	A/Nebraska/05/2019	2019-01-20	Centers for Disease Control and Prevention	Nebraska Public Health Lab
14916	EPI_ISL_344700	A/Nebraska/06/2019	2019-01-23	Centers for Disease Control and Prevention	Nebraska Public Health Lab
14917	EPI_ISL_344701	A/Kansas/11/2019	2019-02-12	Centers for Disease Control and Prevention	Kansas Department of Health and Environment
14918	EPI_ISL_344702	A/Mississippi/10/2019	2019-02-04	Centers for Disease Control and Prevention	Mississippi Public Health Laboratory
14919	EPI_ISL_344703	A/Illinois/11/2019	2019-02-05	Centers for Disease Control and Prevention	Illinois Department of Public Health-Carbondale
14920	EPI_ISL_344704	A/Illinois/09/2019	2019-02-03	Centers for Disease Control and Prevention	Illinois Department of Public Health-Carbondale
14921	EPI_ISL_344705	A/Michigan/31/2019	2019-01-10	Centers for Disease Control and Prevention	Michigan Department of Community Health
14922	EPI_ISL_344706	A/Wisconsin/33/2019	2019-02-15	Centers for Disease Control and Prevention	Wisconsin State Laboratory of Hygiene
14923	EPI_ISL_344707	A/Wisconsin/32/2019	2019-02-13	Centers for Disease Control and Prevention	Wisconsin State Laboratory of Hygiene
14924	EPI_ISL_344708	A/Michigan/33/2019	2019-01-29	Centers for Disease Control and Prevention	Michigan Department of Community Health
14925	EPI_ISL_344709	A/Texas/39/2019	2019-01-31	Centers for Disease Control and Prevention	Texas Department of State Health Services-Laboratory Services
14926	EPI_ISL_344710	A/Missouri/07/2019	2019-01-28	Centers for Disease Control and Prevention	Missouri Department. of Health & Senior Services
14927	EPI_ISL_344711	A/Texas/43/2019	2019-02-05	Centers for Disease Control and Prevention	Texas Department of State Health Services-Laboratory Services
14928	EPI_ISL_344712	A/Missouri/10/2019	2019-02-11	Centers for Disease Control and Prevention	Missouri Department. of Health & Senior Services
14929	EPI_ISL_344713	A/Mississippi/11/2019	2019-02-07	Centers for Disease Control and Prevention	Mississippi Public Health Laboratory
14930	EPI_ISL_344714	A/North_Dakota/09/2019	2019-02-17	Centers for Disease Control and Prevention	North Dakota Department of Health
14931	EPI_ISL_344715	A/North_Dakota/12/2019	2019-02-18	Centers for Disease Control and Prevention	North Dakota Department of Health
14932	EPI_ISL_344716	A/South_Dakota/10/2019	2019-02-10	Centers for Disease Control and Prevention	South Dakota Public Health Lab
14933	EPI_ISL_344718	A/Michigan/30/2019	2019-01-09	Centers for Disease Control and Prevention	Michigan Department of Community Health
14934	EPI_ISL_344721	A/Alaska/13/2019	2019-01-28	Centers for Disease Control and Prevention	Alaska State Virology Lab
14935	EPI_ISL_344724	A/South_Dakota/09/2019	2019-02-08	Centers for Disease Control and Prevention	South Dakota Public Health Lab
14936	EPI_ISL_377628	A/West_Virginia/32/2019	2019-04-16	Centers for Disease Control and Prevention	West Virginia Office of Laboratory Services
14937	EPI_ISL_377633	A/Massachusetts/34/2019	2019-04-17	Centers for Disease Control and Prevention	Massachusetts Department of Public Health
14938	EPI_ISL_377634	A/New_York/39/2019	2019-04-22	Centers for Disease Control and Prevention	New York State Department of Health
14939	EPI_ISL_377640	A/South_Carolina/12/2019	2019-04-02	Centers for Disease Control and Prevention	South Carolina Department of Health
14940	EPI_ISL_377642	A/Florida/67/2019	2019-05-14	Centers for Disease Control and Prevention	Florida Department of Health-Tampa
14941	EPI_ISL_377676	A/Maine/25/2019	2019-07-08	Centers for Disease Control and Prevention	Maine Health and Environmental Testing Laboratory
14942	EPI_ISL_377721	A/Wisconsin/400/2019	2019-04-15	Centers for Disease Control and Prevention	Wisconsin State Laboratory of Hygiene
14943	EPI_ISL_377836	A/California/145/2019	2019-05-28	Centers for Disease Control and Prevention	California Department of Health Services
14944	EPI_ISL_377840	A/Massachusetts/35/2019	2019-04-27	Centers for Disease Control and Prevention	Massachusetts Department of Public Health
14945	EPI_ISL_377885	A/Ohio/24/2019	2019-07-03	Centers for Disease Control and Prevention	Ohio Department of Health Laboratories
14946	EPI_ISL_377908	A/Connecticut/34/2019	2019-04-12	Centers for Disease Control and Prevention	Connecticut Department. of Public Health
14947	EPI_ISL_377925	A/District_Of_Columbia/35/2019	2019-05-05	Centers for Disease Control and Prevention	DC Public Health Lab
14948	EPI_ISL_378031	A/Alaska/30/2019	2019-06-28	Centers for Disease Control and Prevention	Alaska State Virology Lab
14949	EPI_ISL_378032	A/Alaska/31/2019	2019-07-04	Centers for Disease Control and Prevention	Alaska State Virology Lab
14950	EPI_ISL_378033	A/Nebraska/10/2019	2019-07-03	Centers for Disease Control and Prevention	Nebraska Public Health Lab
14951	EPI_ISL_378034	A/Nebraska/11/2019	2019-07-09	Centers for Disease Control and Prevention	Nebraska Public Health Lab
14952	EPI_ISL_378035	A/District_Of_Columbia/37/2019	2019-07-10	Centers for Disease Control and Prevention	DC Public Health Lab
14953	EPI_ISL_378037	A/Iowa/35/2019	2019-07-08	Centers for Disease Control and Prevention	Iowa State Hygienic Laboratory
14954	EPI_ISL_378039	A/Montana/38/2019	2019-07-14	Centers for Disease Control and Prevention	Montana Laboratory Services Bureau
14955	EPI_ISL_378081	A/Maine/26/2019	2019-07-16	Centers for Disease Control and Prevention	Maine Health and Environmental Testing Laboratory
14956	EPI_ISL_378082	A/Minnesota/48/2019	2019-07-13	Centers for Disease Control and Prevention	Maine Health and Environmental Testing Laboratory
14957	EPI_ISL_378083	A/Wisconsin/557/2019	2019-07-15	Centers for Disease Control and Prevention	Wisconsin State Laboratory of Hygiene
14958	EPI_ISL_378084	A/Wisconsin/558/2019	2019-07-22	Centers for Disease Control and Prevention	Wisconsin State Laboratory of Hygiene
14959	EPI_ISL_378085	A/Maine/27/2019	2019-07-23	Centers for Disease Control and Prevention	Maine Health and Environmental Testing Laboratory
14960	EPI_ISL_378086	A/Michigan/387/2019	2019-06-30	Centers for Disease Control and Prevention	Michigan Department of Community Health
14961	EPI_ISL_378088	A/Michigan/390/2019	2019-07-08	Centers for Disease Control and Prevention	Michigan Department of Community Health
14962	EPI_ISL_378089	A/Hawaii/51/2019	2019-06-26	Centers for Disease Control and Prevention	State of Hawaii Department of Health
14963	EPI_ISL_378090	A/Hawaii/53/2019	2019-07-03	Centers for Disease Control and Prevention	State of Hawaii Department of Health
14964	EPI_ISL_409029	A/Delaware/01/2020	2020-01-02	Centers for Disease Control and Prevention	Delaware Public Health Lab
14965	EPI_ISL_409030	A/Delaware/60/2019	2019-12-25	Centers for Disease Control and Prevention	Delaware Public Health Lab
14966	EPI_ISL_409031	A/Delaware/59/2019	2019-12-24	Centers for Disease Control and Prevention	Delaware Public Health Lab
14967	EPI_ISL_409032	A/Rhode_Island/01/2020	2020-01-02	Centers for Disease Control and Prevention	Rhode Island Department of Health
14968	EPI_ISL_409034	A/New_Hampshire/44/2019	2019-12-31	Centers for Disease Control and Prevention	New Hampshire Public Health Laboratories
14969	EPI_ISL_409035	A/New_Jersey/01/2020	2020-01-05	Centers for Disease Control and Prevention	New Jersey Department of Health & Senior Services
14970	EPI_ISL_409036	A/West_Virginia/44/2019	2019-12-19	Centers for Disease Control and Prevention	West Virginia Office of Laboratory Services
14971	EPI_ISL_409037	A/North_Carolina/36/2019	2019-11-28	Centers for Disease Control and Prevention	North Carolina State Laboratory of Public Health
14972	EPI_ISL_409038	A/North_Carolina/37/2019	2019-11-30	Centers for Disease Control and Prevention	North Carolina State Laboratory of Public Health
14973	EPI_ISL_409040	A/Indiana/46/2019	2019-12-14	Centers for Disease Control and Prevention	Indiana State Department of Health Laboratories
14974	EPI_ISL_409041	A/Illinois/40/2019	2019-12-16	Centers for Disease Control and Prevention	Illinois Department of Public Health-Carbondale
14975	EPI_ISL_409042	A/Illinois/41/2019	2019-12-18	Centers for Disease Control and Prevention	Illinois Department of Public Health-Carbondale
14976	EPI_ISL_409043	A/Illinois/39/2019	2019-12-11	Centers for Disease Control and Prevention	Illinois Department of Public Health-Carbondale
14977	EPI_ISL_409044	A/Iowa/71/2019	2019-12-18	Centers for Disease Control and Prevention	Iowa State Hygienic Laboratory
14978	EPI_ISL_409045	A/Iowa/73/2019	2019-12-24	Centers for Disease Control and Prevention	Iowa State Hygienic Laboratory
14979	EPI_ISL_409074	A/Minnesota/73/2019	2019-12-31	Centers for Disease Control and Prevention	Minnesota Department of Health
14980	EPI_ISL_409081	A/Mississippi/39/2019	2019-12-26	Centers for Disease Control and Prevention	Mississippi Public Health Laboratory
14981	EPI_ISL_409082	A/Mississippi/40/2019	2019-12-30	Centers for Disease Control and Prevention	Mississippi Public Health Laboratory
14982	EPI_ISL_409083	A/Mississippi/41/2019	2019-12-31	Centers for Disease Control and Prevention	Mississippi Public Health Laboratory
14983	EPI_ISL_409087	A/Louisiana/63/2019	2019-12-12	Centers for Disease Control and Prevention	Louisiana Department of Health and Hospitals
14984	EPI_ISL_409088	A/Wisconsin/03/2020	2020-01-09	Centers for Disease Control and Prevention	Wisconsin State Laboratory of Hygiene
14985	EPI_ISL_409089	A/Wisconsin/01/2020	2020-01-07	Centers for Disease Control and Prevention	Wisconsin State Laboratory of Hygiene
14986	EPI_ISL_409090	A/Wisconsin/04/2020	2020-01-10	Centers for Disease Control and Prevention	Wisconsin State Laboratory of Hygiene
14987	EPI_ISL_409098	A/New_York/60/2019	2019-12-23	Centers for Disease Control and Prevention	New York State Department of Health
14988	EPI_ISL_409101	A/Nevada/49/2019	2019-12-30	Centers for Disease Control and Prevention	Southern Nevada Public Health Lab
14989	EPI_ISL_409102	A/California/242/2019	2019-12-26	Centers for Disease Control and Prevention	California Department of Health Services
14990	EPI_ISL_409103	A/California/244/2019	2019-12-30	Centers for Disease Control and Prevention	California Department of Health Services
14991	EPI_ISL_409104	A/Montana/69/2019	2019-12-27	Centers for Disease Control and Prevention	Montana Laboratory Services Bureau
14992	EPI_ISL_409105	A/Montana/71/2019	2019-12-31	Centers for Disease Control and Prevention	Montana Laboratory Services Bureau
14993	EPI_ISL_409116	A/Vermont/28/2019	2019-12-09	Centers for Disease Control and Prevention	Vermont Department of Health Laboratory
14994	EPI_ISL_409117	A/Vermont/29/2019	2019-12-09	Centers for Disease Control and Prevention	Vermont Department of Health Laboratory
14995	EPI_ISL_409118	A/Vermont/33/2019	2019-12-29	Centers for Disease Control and Prevention	Vermont Department of Health Laboratory
14996	EPI_ISL_409119	A/Vermont/02/2020	2020-01-08	Centers for Disease Control and Prevention	Vermont Department of Health Laboratory
14997	EPI_ISL_409120	A/Vermont/03/2020	2020-01-08	Centers for Disease Control and Prevention	Vermont Department of Health Laboratory
14998	EPI_ISL_409121	A/Vermont/04/2020	2020-01-08	Centers for Disease Control and Prevention	Vermont Department of Health Laboratory
14999	EPI_ISL_409123	A/New_York/05/2020	2020-01-08	Centers for Disease Control and Prevention	New York State Department of Health
15000	EPI_ISL_409125	A/New_York/06/2020	2020-01-12	Centers for Disease Control and Prevention	New York State Department of Health
15001	EPI_ISL_409127	A/New_York/07/2020	2020-01-12	Centers for Disease Control and Prevention	New York State Department of Health
15002	EPI_ISL_409130	A/New_York/02/2020	2020-01-03	Centers for Disease Control and Prevention	New York City Department of Health
15003	EPI_ISL_409136	A/Pennsylvania/1040/2019	2019-12-30	Centers for Disease Control and Prevention	Pennsylvania Department of Health
15004	EPI_ISL_409138	A/Georgia/37/2019	2019-10-07	Centers for Disease Control and Prevention	Georgia Public Health Laboratory
15005	EPI_ISL_409140	A/Georgia/42/2019	2019-10-31	Centers for Disease Control and Prevention	Georgia Public Health Laboratory
15006	EPI_ISL_409381	A/Washington/695/2019	2019-12-26	Centers for Disease Control and Prevention	Washington State Public Health Laboratory
15007	EPI_ISL_409382	A/Washington/694/2019	2019-12-22	Centers for Disease Control and Prevention	Washington State Public Health Laboratory
15008	EPI_ISL_409383	A/Washington/696/2019	2019-12-27	Centers for Disease Control and Prevention	Washington State Public Health Laboratory
15009	EPI_ISL_409384	A/Texas/17/2020	2020-01-07	Centers for Disease Control and Prevention	San Antonio Metropolitan Health
15010	EPI_ISL_409385	A/Texas/438/2019	2019-12-29	Centers for Disease Control and Prevention	San Antonio Metropolitan Health
15011	EPI_ISL_409678	A/California/03/2020	2020-01-01	Centers for Disease Control and Prevention	California Department of Health Services
15012	EPI_ISL_409679	A/Arizona/55/2019	2019-12-27	Centers for Disease Control and Prevention	Arizona Department of Health Services
15013	EPI_ISL_409680	A/Arizona/56/2019	2019-12-28	Centers for Disease Control and Prevention	Arizona Department of Health Services
15014	EPI_ISL_409681	A/Utah/01/2020	2020-01-07	Centers for Disease Control and Prevention	Utah Department of Health
15015	EPI_ISL_409682	A/Montana/02/2020	2020-01-07	Centers for Disease Control and Prevention	Montana Laboratory Services Bureau
15016	EPI_ISL_409685	A/California/241/2019	2019-12-26	Centers for Disease Control and Prevention	California Department of Health Services
15017	EPI_ISL_410722	A/Nevada/07/2020	2020-01-22	Centers for Disease Control and Prevention	Southern Nevada Public Health Lab
15018	EPI_ISL_410728	A/Florida/144/2019	2019-12-29	Centers for Disease Control and Prevention	Florida Department of Health-Tampa
15019	EPI_ISL_410729	A/Florida/06/2020	2020-01-06	Centers for Disease Control and Prevention	Florida Department of Health-Tampa
15020	EPI_ISL_410731	A/Louisiana/66/2019	2019-12-28	Centers for Disease Control and Prevention	Louisiana Department of Health and Hospitals
15021	EPI_ISL_410732	A/Louisiana/02/2020	2020-01-06	Centers for Disease Control and Prevention	Louisiana Department of Health and Hospitals
15022	EPI_ISL_410733	A/New_Jersey/03/2020	2020-01-12	Centers for Disease Control and Prevention	New Jersey Department of Health & Senior Services
15023	EPI_ISL_410734	A/New_Jersey/04/2020	2020-01-12	Centers for Disease Control and Prevention	New Jersey Department of Health & Senior Services
15024	EPI_ISL_410735	A/Delaware/04/2020	2020-01-10	Centers for Disease Control and Prevention	Delaware Public Health Lab
15025	EPI_ISL_410736	A/Delaware/05/2020	2020-01-11	Centers for Disease Control and Prevention	Delaware Public Health Lab
15026	EPI_ISL_410737	A/Illinois/03/2020	2020-01-13	Centers for Disease Control and Prevention	Illinois Department of Public Health-Carbondale
15027	EPI_ISL_410738	A/New_York/14/2020	2020-01-23	Centers for Disease Control and Prevention	New York State Department of Health
15028	EPI_ISL_410740	A/North_Carolina/02/2020	2020-01-15	Centers for Disease Control and Prevention	North Carolina State Laboratory of Public Health
15029	EPI_ISL_410741	A/New_York/11/2020	2020-01-17	Centers for Disease Control and Prevention	New York City Department of Health
15030	EPI_ISL_410742	A/Maryland/50/2019	2019-12-26	Centers for Disease Control and Prevention	Maryland Department of Health and Mental Hygiene
15031	EPI_ISL_410743	A/New_York/10/2020	2020-01-16	Centers for Disease Control and Prevention	New York State Department of Health
15032	EPI_ISL_410744	A/Iowa/02/2020	2020-01-07	Centers for Disease Control and Prevention	Iowa State Hygienic Laboratory
15033	EPI_ISL_410745	A/Iowa/03/2020	2020-01-09	Centers for Disease Control and Prevention	Iowa State Hygienic Laboratory
15034	EPI_ISL_410746	A/Maryland/09/2020	2020-01-15	Centers for Disease Control and Prevention	Maryland Department of Health and Mental Hygiene
15035	EPI_ISL_410748	A/Pennsylvania/04/2020	2020-01-20	Centers for Disease Control and Prevention	Pennsylvania Department of Health
15036	EPI_ISL_410749	A/Pennsylvania/02/2020	2020-01-14	Centers for Disease Control and Prevention	Pennsylvania Department of Health
15037	EPI_ISL_410750	A/Pennsylvania/03/2020	2020-01-16	Centers for Disease Control and Prevention	Pennsylvania Department of Health
15038	EPI_ISL_410751	A/Maine/03/2020	2020-01-14	Centers for Disease Control and Prevention	Maine Health and Environmental Testing Laboratory
15039	EPI_ISL_410752	A/Iowa/05/2020	2020-01-14	Centers for Disease Control and Prevention	Iowa State Hygienic Laboratory
15040	EPI_ISL_410753	A/Rhode_Island/07/2020	2020-01-10	Centers for Disease Control and Prevention	Rhode Island Department of Health
15041	EPI_ISL_410754	A/Rhode_Island/08/2020	2020-01-10	Centers for Disease Control and Prevention	Rhode Island Department of Health
15042	EPI_ISL_410756	A/Minnesota/76/2019	2019-12-31	Centers for Disease Control and Prevention	Minnesota Department of Health
15043	EPI_ISL_410758	A/Mississippi/04/2020	2020-01-10	Centers for Disease Control and Prevention	Mississippi Public Health Laboratory
15044	EPI_ISL_410762	A/Massachusetts/01/2020	2020-01-06	Centers for Disease Control and Prevention	Massachusetts Department of Public Health
15045	EPI_ISL_410763	A/Mississippi/03/2020	2020-01-07	Centers for Disease Control and Prevention	Mississippi Public Health Laboratory
15046	EPI_ISL_410765	A/Mississippi/05/2020	2020-01-14	Centers for Disease Control and Prevention	Mississippi Public Health Laboratory
15047	EPI_ISL_410766	A/Wisconsin/30/2020	2020-01-13	Centers for Disease Control and Prevention	Wisconsin State Laboratory of Hygiene
15048	EPI_ISL_410767	A/Wisconsin/31/2020	2020-01-14	Centers for Disease Control and Prevention	Wisconsin State Laboratory of Hygiene
15049	EPI_ISL_410768	A/Wisconsin/33/2020	2020-01-27	Centers for Disease Control and Prevention	Wisconsin State Laboratory of Hygiene
15050	EPI_ISL_410769	A/Maryland/07/2020	2020-01-13	Centers for Disease Control and Prevention	Maryland Department of Health and Mental Hygiene
15051	EPI_ISL_410771	A/Colorado/01/2020	2020-01-01	Centers for Disease Control and Prevention	Colorado Department of Health Lab
15052	EPI_ISL_410772	A/Oregon/02/2020	2020-01-01	Centers for Disease Control and Prevention	Oregon Public Health Laboratory
15053	EPI_ISL_410773	A/Hawaii/01/2020	2020-01-05	Centers for Disease Control and Prevention	State of Hawaii Department of Health
15054	EPI_ISL_410774	A/Hawaii/03/2020	2020-01-09	Centers for Disease Control and Prevention	State of Hawaii Department of Health
15055	EPI_ISL_443119	A/Minnesota/21/2020	2020-03-07	Centers for Disease Control and Prevention	Minnesota Department of Health
15056	EPI_ISL_443135	A/Michigan/157/2020	2020-02-14	Centers for Disease Control and Prevention	Michigan Department of Community Health
15057	EPI_ISL_2245215	A/Pennsylvania/253/2020	2020-03-16	Centers for Disease Control and Prevention	Children's Hospital of Pittsburgh UPMC
15058	EPI_ISL_2245999	A/Pennsylvania/101/2020	2020-02-10	Centers for Disease Control and Prevention	Children's Hospital of Pittsburgh UPMC
15059	EPI_ISL_2246006	A/Pennsylvania/255/2020	2020-03-16	Centers for Disease Control and Prevention	Children's Hospital of Pittsburgh UPMC
15060	EPI_ISL_2246161	A/Tennessee/82/2019	2019-10-20	Centers for Disease Control and Prevention	Vanderbilt University Medical Center
15061	EPI_ISL_2246262	A/Oregon/45/2019	2019-12-09	Centers for Disease Control and Prevention	Vanderbilt University Medical Center
15062	EPI_ISL_2246263	A/Oregon/44/2019	2019-12-09	Centers for Disease Control and Prevention	Vanderbilt University Medical Center
15063	EPI_ISL_4539764	A/Alaska/01/2021	2021-08-20	Centers for Disease Control and Prevention	Alaska State Virology Lab
15064	EPI_ISL_5979537	A/Michigan/05/2021	2021-09-26	Centers for Disease Control and Prevention	Michigan Department of Community Health
15065	EPI_ISL_9388879	A/Michigan/27/2021	2021-12-25	Centers for Disease Control and Prevention	Michigan Department of Community Health
15066	EPI_ISL_9388880	A/Nebraska/11/2021	2021-12-24	Centers for Disease Control and Prevention	Nebraska Public Health Lab
15067	EPI_ISL_9388881	A/Tennessee/23/2021	2021-12-25	Centers for Disease Control and Prevention	Tennessee Department of Health Laboratory-Nashville
15068	EPI_ISL_9388883	A/North_Dakota/08/2021	2021-12-26	Centers for Disease Control and Prevention	North Dakota Department of Health
15069	EPI_ISL_9388884	A/South_Dakota/02/2022	2022-01-04	Centers for Disease Control and Prevention	South Dakota Public Health Lab
15070	EPI_ISL_9388885	A/South_Dakota/01/2022	2022-01-03	Centers for Disease Control and Prevention	South Dakota Public Health Lab
15071	EPI_ISL_9388886	A/South_Dakota/03/2022	2022-01-04	Centers for Disease Control and Prevention	South Dakota Public Health Lab
15072	EPI_ISL_9388887	A/New_York/01/2022	2022-01-03	Centers for Disease Control and Prevention	New York State Department of Health
15073	EPI_ISL_9388888	A/Florida/25/2021	2021-12-22	Centers for Disease Control and Prevention	Florida Department of Health-Jacksonville
15074	EPI_ISL_9388889	A/New_Hampshire/13/2021	2021-12-29	Centers for Disease Control and Prevention	New Hampshire Public Health Laboratories
15075	EPI_ISL_9388895	A/Virginia/07/2021	2021-12-17	Centers for Disease Control and Prevention	Virginia Division of Consolidated Laboratories
15076	EPI_ISL_9388912	A/Delaware/14/2021	2021-12-24	Centers for Disease Control and Prevention	Delaware Public Health Lab
15077	EPI_ISL_9388914	A/Florida/22/2021	2021-12-18	Centers for Disease Control and Prevention	Florida Department of Health-Tampa
15078	EPI_ISL_9388916	A/Virginia/01/2022	2022-01-05	Centers for Disease Control and Prevention	Virginia Division of Consolidated Laboratories
15079	EPI_ISL_9388918	A/Florida/23/2021	2021-12-19	Centers for Disease Control and Prevention	Florida Department of Health-Tampa
15080	EPI_ISL_9388919	A/New_Hampshire/11/2021	2021-12-27	Centers for Disease Control and Prevention	New Hampshire Public Health Laboratories
15081	EPI_ISL_9388920	A/Florida/19/2021	2021-12-05	Centers for Disease Control and Prevention	Florida Department of Health-Tampa
15082	EPI_ISL_9388921	A/Florida/20/2021	2021-12-08	Centers for Disease Control and Prevention	Florida Department of Health-Tampa
15083	EPI_ISL_12109537	A/Idaho/10/2022	2022-03-02	Centers for Disease Control and Prevention	State of Idaho Bureau of Laboratories
15084	EPI_ISL_12109539	A/North_Carolina/04/2022	2022-03-07	Centers for Disease Control and Prevention	North Carolina State Laboratory of Public Health
15085	EPI_ISL_12109546	A/District_Of_Columbia/17/2022	2022-03-12	Centers for Disease Control and Prevention	DC Public Health Lab
15086	EPI_ISL_12109547	A/North_Carolina/03/2022	2022-02-24	Centers for Disease Control and Prevention	North Carolina State Laboratory of Public Health
15087	EPI_ISL_12109553	A/Delaware/13/2022	2022-03-07	Centers for Disease Control and Prevention	Delaware Public Health Lab
15088	EPI_ISL_12109557	A/New_Hampshire/07/2022	2022-03-09	Centers for Disease Control and Prevention	New Hampshire Public Health Laboratories
15089	EPI_ISL_12109559	A/District_Of_Columbia/18/2022	2022-03-14	Centers for Disease Control and Prevention	DC Public Health Lab
15090	EPI_ISL_12109562	A/Florida/10/2022	2022-03-13	Centers for Disease Control and Prevention	Florida Department of Health-Jacksonville
15091	EPI_ISL_14466587	A/Maryland/01/2022	2022-06-22	Centers for Disease Control and Prevention	Maryland Department of Health and Mental Hygiene
15092	EPI_ISL_14466620	A/Texas/73/2022	2022-07-05	Centers for Disease Control and Prevention	Dallas County Health and Human Services
15093	EPI_ISL_14466630	A/Texas/74/2022	2022-07-05	Centers for Disease Control and Prevention	Dallas County Health and Human Services
15094	EPI_ISL_14466635	A/Pennsylvania/45/2022	2022-07-12	Centers for Disease Control and Prevention	Pennsylvania Department of Health
15095	EPI_ISL_14466637	A/Pennsylvania/44/2022	2022-07-12	Centers for Disease Control and Prevention	Pennsylvania Department of Health
15096	EPI_ISL_14466639	A/Pennsylvania/46/2022	2022-07-12	Centers for Disease Control and Prevention	Pennsylvania Department of Health
15097	EPI_ISL_14466641	A/Alaska/25/2022	2022-07-01	Centers for Disease Control and Prevention	Alaska State Virology Lab
15098	EPI_ISL_14466642	A/Alaska/26/2022	2022-07-07	Centers for Disease Control and Prevention	Alaska State Virology Lab
15099	EPI_ISL_14466649	A/Oregon/31/2022	2022-07-08	Centers for Disease Control and Prevention	Oregon Public Health Laboratory
15100	EPI_ISL_14466650	A/Florida/69/2022	2022-07-05	Centers for Disease Control and Prevention	Florida Department of Health-Jacksonville
15101	EPI_ISL_14466651	A/Florida/67/2022	2022-06-30	Centers for Disease Control and Prevention	Florida Department of Health-Jacksonville
15102	EPI_ISL_14466652	A/Florida/68/2022	2022-06-30	Centers for Disease Control and Prevention	Florida Department of Health-Jacksonville
15103	EPI_ISL_14466656	A/Michigan/39/2022	2022-07-03	Centers for Disease Control and Prevention	Michigan Department of Community Health
15104	EPI_ISL_14466657	A/Michigan/35/2022	2022-05-18	Centers for Disease Control and Prevention	Michigan Department of Community Health
15105	EPI_ISL_14466658	A/Michigan/38/2022	2022-07-02	Centers for Disease Control and Prevention	Michigan Department of Community Health
15106	EPI_ISL_14466659	A/Michigan/37/2022	2022-06-23	Centers for Disease Control and Prevention	Michigan Department of Community Health
15107	EPI_ISL_14466660	A/Michigan/36/2022	2022-06-06	Centers for Disease Control and Prevention	Michigan Department of Community Health
15108	EPI_ISL_14466666	A/Nevada/32/2022	2022-07-11	Centers for Disease Control and Prevention	Southern Nevada Public Health Lab
15109	EPI_ISL_14466668	A/Wisconsin/41/2022	2022-07-20	Centers for Disease Control and Prevention	Wisconsin State Laboratory of Hygiene
15110	EPI_ISL_14466670	A/Wisconsin/42/2022	2022-07-21	Centers for Disease Control and Prevention	Wisconsin State Laboratory of Hygiene
15111	EPI_ISL_14466671	A/Hawaii/25/2022	2022-07-10	Centers for Disease Control and Prevention	State of Hawaii Department of Health
15112	EPI_ISL_14466672	A/Hawaii/23/2022	2022-06-29	Centers for Disease Control and Prevention	State of Hawaii Department of Health
15113	EPI_ISL_14466673	A/Hawaii/24/2022	2022-07-06	Centers for Disease Control and Prevention	State of Hawaii Department of Health
15114	EPI_ISL_14466676	A/Arizona/39/2022	2022-07-04	Centers for Disease Control and Prevention	Arizona Department of Health Services
15115	EPI_ISL_14466679	A/South_Dakota/28/2022	2022-07-12	Centers for Disease Control and Prevention	South Dakota Public Health Lab
15116	EPI_ISL_14466682	A/Ohio/25/2022	2022-07-02	Centers for Disease Control and Prevention	Ohio Department of Health Laboratories
15117	EPI_ISL_14466683	A/Ohio/27/2022	2022-07-11	Centers for Disease Control and Prevention	Ohio Department of Health Laboratories
15118	EPI_ISL_14466691	A/Washington/38/2022	2022-07-17	Centers for Disease Control and Prevention	Washington State Public Health Laboratory
15119	EPI_ISL_14466692	A/Washington/37/2022	2022-07-16	Centers for Disease Control and Prevention	Washington State Public Health Laboratory
15120	EPI_ISL_14466693	A/Washington/36/2022	2022-07-13	Centers for Disease Control and Prevention	Washington State Public Health Laboratory
15121	EPI_ISL_14466705	A/New_Jersey/28/2022	2022-06-12	Centers for Disease Control and Prevention	New Jersey Department of Health & Senior Services
15122	EPI_ISL_16761494	A/Michigan/95/2022	2022-12-04	Centers for Disease Control and Prevention	Michigan Department of Community Health
15123	EPI_ISL_16761495	A/Kentucky/18/2022	2022-12-05	Centers for Disease Control and Prevention	Kentucky Division of Laboratory Services
15124	EPI_ISL_16761496	A/Illinois/49/2022	2022-12-12	Centers for Disease Control and Prevention	Illinois Department of Public Health-Springfield
15125	EPI_ISL_16761497	A/Illinois/46/2022	2022-12-12	Centers for Disease Control and Prevention	Illinois Department of Public Health-Springfield
15126	EPI_ISL_16761498	A/Louisiana/20/2022	2022-12-06	Centers for Disease Control and Prevention	Louisiana Department of Health and Hospitals
15127	EPI_ISL_16761499	A/Illinois/53/2022	2022-12-13	Centers for Disease Control and Prevention	Illinois Department of Public Health-Springfield
15128	EPI_ISL_16761500	A/Kentucky/19/2022	2022-12-06	Centers for Disease Control and Prevention	Kentucky Division of Laboratory Services
15129	EPI_ISL_16761501	A/Illinois/47/2022	2022-12-12	Centers for Disease Control and Prevention	Illinois Department of Public Health-Springfield
15130	EPI_ISL_16761502	A/North_Dakota/30/2022	2022-12-02	Centers for Disease Control and Prevention	North Dakota Department of Health
15131	EPI_ISL_16761503	A/Kentucky/22/2022	2022-12-11	Centers for Disease Control and Prevention	Kentucky Division of Laboratory Services
15132	EPI_ISL_16761504	A/North_Dakota/35/2022	2022-12-08	Centers for Disease Control and Prevention	North Dakota Department of Health
15133	EPI_ISL_16761505	A/Nebraska/35/2022	2022-12-06	Centers for Disease Control and Prevention	Nebraska Public Health Lab
15134	EPI_ISL_16761506	A/Illinois/48/2022	2022-12-12	Centers for Disease Control and Prevention	Illinois Department of Public Health-Springfield
15135	EPI_ISL_16761507	A/Michigan/88/2022	2022-11-16	Centers for Disease Control and Prevention	Michigan Department of Community Health
15136	EPI_ISL_16761508	A/Missouri/46/2022	2022-11-21	Centers for Disease Control and Prevention	Missouri Department. of Health & Senior Services
15137	EPI_ISL_16761509	A/Tennessee/61/2022	2022-12-07	Centers for Disease Control and Prevention	Tennessee Department of Health Laboratory-Nashville
15138	EPI_ISL_16761510	A/Michigan/94/2022	2022-12-02	Centers for Disease Control and Prevention	Michigan Department of Community Health
15139	EPI_ISL_16761511	A/Michigan/93/2022	2022-11-27	Centers for Disease Control and Prevention	Michigan Department of Community Health
15140	EPI_ISL_16761512	A/Tennessee/63/2022	2022-12-11	Centers for Disease Control and Prevention	Tennessee Department of Health Laboratory-Nashville
15141	EPI_ISL_16761513	A/Missouri/47/2022	2022-11-21	Centers for Disease Control and Prevention	Missouri Department. of Health & Senior Services
15142	EPI_ISL_16761514	A/Tennessee/62/2022	2022-12-08	Centers for Disease Control and Prevention	Tennessee Department of Health Laboratory-Nashville
15143	EPI_ISL_16761515	A/North_Dakota/34/2022	2022-12-08	Centers for Disease Control and Prevention	North Dakota Department of Health
15144	EPI_ISL_16761516	A/Tennessee/64/2022	2022-12-12	Centers for Disease Control and Prevention	Tennessee Department of Health Laboratory-Nashville
15145	EPI_ISL_16761517	A/Louisiana/21/2022	2022-12-06	Centers for Disease Control and Prevention	Louisiana Department of Health and Hospitals
15146	EPI_ISL_16761518	A/Tennessee/60/2022	2022-12-05	Centers for Disease Control and Prevention	Tennessee Department of Health Laboratory-Nashville
15147	EPI_ISL_16761519	A/Michigan/87/2022	2022-11-15	Centers for Disease Control and Prevention	Michigan Department of Community Health
15148	EPI_ISL_16761520	A/Illinois/45/2022	2022-12-12	Centers for Disease Control and Prevention	Illinois Department of Public Health-Springfield
15149	EPI_ISL_16761522	A/Wisconsin/106/2022	2022-12-08	Centers for Disease Control and Prevention	City of Milwaukee Health Department
15150	EPI_ISL_16761523	A/Wisconsin/105/2022	2022-12-07	Centers for Disease Control and Prevention	City of Milwaukee Health Department
15151	EPI_ISL_16761524	A/Missouri/49/2022	2022-11-25	Centers for Disease Control and Prevention	Missouri Department. of Health & Senior Services
15152	EPI_ISL_16761525	A/Kentucky/17/2022	2022-12-05	Centers for Disease Control and Prevention	Kentucky Division of Laboratory Services
15153	EPI_ISL_16761526	A/North_Dakota/32/2022	2022-12-04	Centers for Disease Control and Prevention	North Dakota Department of Health
15154	EPI_ISL_16761527	A/Missouri/50/2022	2022-11-26	Centers for Disease Control and Prevention	Missouri Department. of Health & Senior Services
