## Supplementary material for "Commuting-driven competition between transmission chains shapes seasonal influenza virus epidemics in the United States": Table S1 (part 3 of 3)

	Isolate_Id	Isolate_Name	Collection_Date	Submitting_Lab	Originating_Lab
15155	EPI_ISL_16761528	A/Michigan/89/2022	2022-11-21	Centers for Disease Control and Prevention	Michigan Department of Community Health
15156	EPI_ISL_16761529	A/North_Dakota/31/2022	2022-12-02	Centers for Disease Control and Prevention	North Dakota Department of Health
15157	EPI_ISL_16761531	A/Missouri/53/2022	2022-11-29	Centers for Disease Control and Prevention	Missouri Department. of Health & Senior Services
15158	EPI_ISL_16761533	A/North_Dakota/33/2022	2022-12-05	Centers for Disease Control and Prevention	North Dakota Department of Health
15159	EPI_ISL_16761534	A/Washington/73/2022	2022-11-19	Centers for Disease Control and Prevention	Washington State Public Health Laboratory
15160	EPI_ISL_16761535	A/Utah/69/2022	2022-11-26	Centers for Disease Control and Prevention	Utah Department of Health
15161	EPI_ISL_16761536	A/Oregon/77/2022	2022-12-12	Centers for Disease Control and Prevention	Oregon Public Health Laboratory
15162	EPI_ISL_16761537	A/Oregon/73/2022	2022-12-09	Centers for Disease Control and Prevention	Oregon Public Health Laboratory
15163	EPI_ISL_16761538	A/Oregon/74/2022	2022-12-10	Centers for Disease Control and Prevention	Oregon Public Health Laboratory
15164	EPI_ISL_16761539	A/Nevada/44/2022	2022-12-13	Centers for Disease Control and Prevention	Southern Nevada Public Health Lab
15165	EPI_ISL_16761540	A/New_Mexico/50/2022	2022-11-29	Centers for Disease Control and Prevention	New Mexico Department of Health
15166	EPI_ISL_16761541	A/Nevada/37/2022	2022-12-07	Centers for Disease Control and Prevention	Southern Nevada Public Health Lab
15167	EPI_ISL_16761542	A/Oregon/71/2022	2022-12-05	Centers for Disease Control and Prevention	Oregon Public Health Laboratory
15168	EPI_ISL_16761543	A/Utah/71/2022	2022-11-29	Centers for Disease Control and Prevention	Utah Department of Health
15169	EPI_ISL_16761544	A/Nevada/38/2022	2022-12-08	Centers for Disease Control and Prevention	Southern Nevada Public Health Lab
15170	EPI_ISL_16761545	A/New_Mexico/58/2022	2022-11-21	Centers for Disease Control and Prevention	New Mexico Department of Health
15171	EPI_ISL_16761546	A/Nevada/42/2022	2022-12-11	Centers for Disease Control and Prevention	Southern Nevada Public Health Lab
15172	EPI_ISL_16761547	A/Oregon/68/2022	2022-11-29	Centers for Disease Control and Prevention	Oregon Public Health Laboratory
15173	EPI_ISL_16761548	A/Utah/75/2022	2022-12-02	Centers for Disease Control and Prevention	Utah Department of Health
15174	EPI_ISL_16761549	A/Washington/72/2022	2022-11-17	Centers for Disease Control and Prevention	Washington State Public Health Laboratory
15175	EPI_ISL_16761550	A/Utah/77/2022	2022-12-05	Centers for Disease Control and Prevention	Utah Department of Health
15176	EPI_ISL_16761551	A/Washington/78/2022	2022-11-29	Centers for Disease Control and Prevention	Washington State Public Health Laboratory
15177	EPI_ISL_16761552	A/Washington/80/2022	2022-12-01	Centers for Disease Control and Prevention	Washington State Public Health Laboratory
15178	EPI_ISL_16761557	A/New_Mexico/57/2022	2022-12-06	Centers for Disease Control and Prevention	New Mexico Department of Health
15179	EPI_ISL_16761560	A/Washington/79/2022	2022-11-30	Centers for Disease Control and Prevention	Washington State Public Health Laboratory
15180	EPI_ISL_16761563	A/New_Mexico/52/2022	2022-11-30	Centers for Disease Control and Prevention	New Mexico Department of Health
15181	EPI_ISL_16761570	A/Oregon/70/2022	2022-12-04	Centers for Disease Control and Prevention	Oregon Public Health Laboratory
15182	EPI_ISL_16761573	A/New_Mexico/56/2022	2022-12-05	Centers for Disease Control and Prevention	New Mexico Department of Health
15183	EPI_ISL_16761576	A/Utah/76/2022	2022-12-03	Centers for Disease Control and Prevention	Utah Department of Health
15184	EPI_ISL_16761579	A/Nevada/36/2022	2022-12-07	Centers for Disease Control and Prevention	Southern Nevada Public Health Lab
15185	EPI_ISL_16761582	A/Washington/77/2022	2022-11-28	Centers for Disease Control and Prevention	Washington State Public Health Laboratory
15186	EPI_ISL_16761586	A/Utah/74/2022	2022-12-02	Centers for Disease Control and Prevention	Utah Department of Health
15187	EPI_ISL_16761589	A/Nevada/43/2022	2022-12-12	Centers for Disease Control and Prevention	Southern Nevada Public Health Lab
15188	EPI_ISL_215248	A/Arizona/52/2015	2015-12-22	Centers for Disease Control and Prevention	Arizona Department of Health Services
15189	EPI_ISL_215257	A/Florida/22/2016	2016-02-19	Centers for Disease Control and Prevention	Florida Department of Health-Tampa
15190	EPI_ISL_215258	A/Florida/25/2016	2016-02-18	Centers for Disease Control and Prevention	Florida Department of Health-Jacksonville
15191	EPI_ISL_215259	A/Maryland/05/2016	2016-02-05	Centers for Disease Control and Prevention	Maryland Department of Health and Mental Hygiene
15192	EPI_ISL_215260	A/Michigan/24/2016	2016-02-01	Centers for Disease Control and Prevention	University of Michigan SPH EPID
15193	EPI_ISL_215261	A/Minnesota/09/2016	2016-01-20	Centers for Disease Control and Prevention	Minnesota Department of Health
15194	EPI_ISL_215263	A/Minnesota/13/2016	2016-02-10	Centers for Disease Control and Prevention	Minnesota Department of Health
15195	EPI_ISL_215264	A/Nevada/01/2016	2016-01-03	Centers for Disease Control and Prevention	Nevada State Health Laboratory
15196	EPI_ISL_215265	A/New_Jersey/06/2016	2016-01-18	Centers for Disease Control and Prevention	New Jersey Department of Health & Senior Services
15197	EPI_ISL_215266	A/North_Dakota/18/2016	2016-02-18	Centers for Disease Control and Prevention	North Dakota Department of Health
15198	EPI_ISL_215267	A/Pennsylvania/03/2016	2016-01-23	Centers for Disease Control and Prevention	UPMC-CLB Dept of Microbiology
15199	EPI_ISL_215270	A/Texas/23/2016	2016-01-24	Centers for Disease Control and Prevention	Baylor College of Medicine
15200	EPI_ISL_215271	A/Texas/26/2016	2016-02-05	Centers for Disease Control and Prevention	Baylor College of Medicine
15201	EPI_ISL_215613	A/Alaska/06/2016	2016-01-23	Centers for Disease Control and Prevention	Alaska State Virology Lab
15202	EPI_ISL_215620	A/California/134/2015	2015-12-07	Centers for Disease Control and Prevention	California Department of Health Services
15203	EPI_ISL_215621	A/California/136/2015	2015-12-10	Centers for Disease Control and Prevention	California Department of Health Services
15204	EPI_ISL_215622	A/California/36/2016	2016-02-06	Centers for Disease Control and Prevention	California Department of Health Services
15205	EPI_ISL_215623	A/California/40/2016	2016-02-15	Centers for Disease Control and Prevention	California Department of Health Services
15206	EPI_ISL_215624	A/California/43/2016	2016-01-11	Centers for Disease Control and Prevention	California Department of Health Services
15207	EPI_ISL_215626	A/Colorado/11/2016	2016-01-28	Centers for Disease Control and Prevention	Colorado Department of Health Lab
15208	EPI_ISL_215627	A/Colorado/12/2016	2016-01-28	Centers for Disease Control and Prevention	Colorado Department of Health Lab
15209	EPI_ISL_215637	A/Indiana/28/2016	2016-02-23	Centers for Disease Control and Prevention	Indiana State Department of Health Laboratories
15210	EPI_ISL_215638	A/Indiana/29/2016	2016-02-25	Centers for Disease Control and Prevention	Indiana State Department of Health Laboratories
15211	EPI_ISL_215639	A/Kansas/10/2016	2016-02-29	Centers for Disease Control and Prevention	Kansas Department of Health and Environment
15212	EPI_ISL_215640	A/New_Mexico/05/2016	2016-01-27	Centers for Disease Control and Prevention	New Mexico Department of Health
15213	EPI_ISL_215641	A/New_Mexico/06/2016	2016-01-28	Centers for Disease Control and Prevention	New Mexico Department of Health
15214	EPI_ISL_215642	A/Oregon/04/2016	2016-02-02	Centers for Disease Control and Prevention	Oregon Public Health Laboratory
15215	EPI_ISL_215643	A/Texas/15/2016	2016-01-03	Centers for Disease Control and Prevention	Texas Department of State Health Services, South Texas Laboratory
15216	EPI_ISL_215644	A/Texas/41/2016	2016-02-23	Centers for Disease Control and Prevention	Texas Department of State Health Services-Laboratory Services
15217	EPI_ISL_215645	A/Texas/42/2016	2016-02-24	Centers for Disease Control and Prevention	Texas Department of State Health Services-Laboratory Services
15218	EPI_ISL_215646	A/Utah/17/2016	2016-02-09	Centers for Disease Control and Prevention	Utah Department of Health
15219	EPI_ISL_215667	A/Washington/69/2015	2015-12-28	Centers for Disease Control and Prevention	Washington State Public Health Laboratory
15220	EPI_ISL_215765	A/Alabama/06/2016	2016-01-20	Centers for Disease Control and Prevention	ADPH Bureau of Clinical Laboratories
15221	EPI_ISL_215766	A/Arizona/23/2016	2016-01-20	Centers for Disease Control and Prevention	Arizona Department of Health Services
15222	EPI_ISL_215769	A/Arizona/58/2015	2015-12-21	Centers for Disease Control and Prevention	Arizona Department of Health Services
15223	EPI_ISL_215772	A/California/46/2016	2016-02-02	Centers for Disease Control and Prevention	California Department of Health Services
15224	EPI_ISL_215773	A/California/47/2016	2016-02-04	Centers for Disease Control and Prevention	California Department of Health Services
15225	EPI_ISL_215774	A/California/49/2016	2016-02-01	Centers for Disease Control and Prevention	California Department of Health Services
15226	EPI_ISL_215775	A/California/54/2016	2016-02-03	Centers for Disease Control and Prevention	California Department of Health Services
15227	EPI_ISL_215776	A/California/58/2016	2016-02-03	Centers for Disease Control and Prevention	California Department of Health Services
15228	EPI_ISL_215777	A/Colorado/15/2016	2016-02-18	Centers for Disease Control and Prevention	Colorado Department of Health Lab
15229	EPI_ISL_215781	A/Kansas/02/2016	2016-01-22	Centers for Disease Control and Prevention	Kansas Department of Health and Environment
15230	EPI_ISL_215792	A/Maine/03/2016	2016-02-13	Centers for Disease Control and Prevention	Maine Health and Environmental Testing Laboratory
15231	EPI_ISL_215793	A/Maine/04/2016	2016-02-16	Centers for Disease Control and Prevention	Maine Health and Environmental Testing Laboratory
15232	EPI_ISL_215794	A/Mississippi/02/2016	2016-02-04	Centers for Disease Control and Prevention	Mississippi Public Health Laboratory
15233	EPI_ISL_215795	A/North_Carolina/13/2016	2016-02-22	Centers for Disease Control and Prevention	North Carolina State Laboratory of Public Health
15234	EPI_ISL_215797	A/Oregon/05/2016	2016-02-16	Centers for Disease Control and Prevention	Oregon Public Health Laboratory
15235	EPI_ISL_215803	A/Washington/35/2016	2016-02-05	Centers for Disease Control and Prevention	Washington State Public Health Laboratory
15236	EPI_ISL_215804	A/Washington/36/2016	2016-02-12	Centers for Disease Control and Prevention	Washington State Public Health Laboratory
15237	EPI_ISL_247954	A/Pennsylvania/103/2016	2016-12-21	Centers for Disease Control and Prevention	Pennsylvania Department of Health
15238	EPI_ISL_247958	A/Texas/192/2016	2016-12-21	Centers for Disease Control and Prevention	Dallas County Health and Human Services
15239	EPI_ISL_248000	A/Idaho/45/2016	2016	Centers for Disease Control and Prevention	State of Idaho Bureau of Laboratories
15240	EPI_ISL_248001	A/Idaho/46/2016	2016-12-24	Centers for Disease Control and Prevention	State of Idaho Bureau of Laboratories
15241	EPI_ISL_248002	A/Idaho/02/2017	2017-01-07	Centers for Disease Control and Prevention	State of Idaho Bureau of Laboratories
15242	EPI_ISL_248003	A/Illinois/08/2017	2017-01-15	Centers for Disease Control and Prevention	Illinois Department of Public Health-Carbondale
15243	EPI_ISL_248004	A/Illinois/11/2017	2017-01-17	Centers for Disease Control and Prevention	Illinois Department of Public Health-Carbondale
15244	EPI_ISL_248006	A/North_Carolina/03/2017	2017-01-18	Centers for Disease Control and Prevention	North Carolina State Laboratory of Public Health
15245	EPI_ISL_248007	A/North_Carolina/01/2017	2017-01-08	Centers for Disease Control and Prevention	North Carolina State Laboratory of Public Health
15246	EPI_ISL_248008	A/Connecticut/43/2016	2016-12-28	Centers for Disease Control and Prevention	Connecticut Department. of Public Health
15247	EPI_ISL_248009	A/Connecticut/44/2016	2016-12-29	Centers for Disease Control and Prevention	Connecticut Department. of Public Health
15248	EPI_ISL_248010	A/Iowa/01/2017	2017-01-17	Centers for Disease Control and Prevention	Iowa State Hygienic Laboratory
15249	EPI_ISL_248011	A/Iowa/02/2017	2017-01-17	Centers for Disease Control and Prevention	Iowa State Hygienic Laboratory
15250	EPI_ISL_248013	A/Florida/03/2017	2017-01-07	Centers for Disease Control and Prevention	Florida Department of Health-Tampa
15251	EPI_ISL_248014	A/Delaware/04/2017	2017-01-17	Centers for Disease Control and Prevention	Delaware Public Health Lab
15252	EPI_ISL_248015	A/Delaware/05/2017	2017-01-17	Centers for Disease Control and Prevention	Delaware Public Health Lab
15253	EPI_ISL_248083	A/Illinois/07/2017	2017-01-12	Centers for Disease Control and Prevention	Illinois Department of Public Health-Chicago
15254	EPI_ISL_248084	A/Illinois/09/2017	2017-01-16	Centers for Disease Control and Prevention	Illinois Department of Public Health-Chicago
15255	EPI_ISL_248085	A/Illinois/06/2017	2017-01-10	Centers for Disease Control and Prevention	Illinois Department of Public Health-Chicago
15256	EPI_ISL_248086	A/Illinois/10/2017	2017-01-16	Centers for Disease Control and Prevention	Illinois Department of Public Health-Chicago
15257	EPI_ISL_248087	A/Illinois/04/2017	2017-01-07	Centers for Disease Control and Prevention	Illinois Department of Public Health-Chicago
15258	EPI_ISL_248088	A/Illinois/05/2017	2017-01-08	Centers for Disease Control and Prevention	Illinois Department of Public Health-Chicago
15259	EPI_ISL_248089	A/Georgia/03/2017	2017-01-09	Centers for Disease Control and Prevention	Georgia Public Health Laboratory
15260	EPI_ISL_248090	A/Georgia/04/2017	2017-01-09	Centers for Disease Control and Prevention	Georgia Public Health Laboratory
15261	EPI_ISL_248091	A/Tennessee/02/2017	2017-01-14	Centers for Disease Control and Prevention	Tennessee Department of Health Laboratory-Nashville
15262	EPI_ISL_248092	A/Tennessee/04/2017	2017-01-15	Centers for Disease Control and Prevention	Tennessee Department of Health Laboratory-Nashville
15263	EPI_ISL_248093	A/Alaska/01/2017	2017-01-08	Centers for Disease Control and Prevention	Alaska State Virology Lab
15264	EPI_ISL_248094	A/Alaska/02/2017	2017-01-11	Centers for Disease Control and Prevention	Alaska State Virology Lab
15265	EPI_ISL_248095	A/New_Mexico/02/2017	2017-01-10	Centers for Disease Control and Prevention	New Mexico Department of Health
15266	EPI_ISL_248096	A/New_Mexico/01/2017	2017-01-09	Centers for Disease Control and Prevention	New Mexico Department of Health
15267	EPI_ISL_248097	A/Nevada/01/2017	2017-01-01	Centers for Disease Control and Prevention	Southern Nevada Public Health Lab
15268	EPI_ISL_248098	A/Nevada/02/2017	2017-01-01	Centers for Disease Control and Prevention	Southern Nevada Public Health Lab
15269	EPI_ISL_248099	A/Pennsylvania/118/2016	2016-12-27	Centers for Disease Control and Prevention	Pennsylvania Department of Health
15270	EPI_ISL_248100	A/Pennsylvania/04/2017	2017-01-09	Centers for Disease Control and Prevention	Pennsylvania Department of Health
15271	EPI_ISL_248101	A/Pennsylvania/119/2016	2016-12-30	Centers for Disease Control and Prevention	Pennsylvania Department of Health
15272	EPI_ISL_248102	A/Kentucky/09/2017	2017-01-17	Centers for Disease Control and Prevention	Kentucky Division of Laboratory Services
15273	EPI_ISL_248103	A/Kentucky/07/2017	2017-01-16	Centers for Disease Control and Prevention	Kentucky Division of Laboratory Services
15274	EPI_ISL_248108	A/New_Hampshire/04/2017	2017-01-20	Centers for Disease Control and Prevention	New Hampshire Public Health Laboratories
15275	EPI_ISL_248109	A/New_Hampshire/03/2017	2017-01-18	Centers for Disease Control and Prevention	New Hampshire Public Health Laboratories
15276	EPI_ISL_248110	A/California/02/2017	2017-01-03	Centers for Disease Control and Prevention	California Department of Health Services
15277	EPI_ISL_248111	A/North_Dakota/02/2017	2017-01-14	Centers for Disease Control and Prevention	North Dakota Department of Health
15278	EPI_ISL_248112	A/Ohio/02/2017	2017-01-10	Centers for Disease Control and Prevention	Ohio Department of Health Laboratories
15279	EPI_ISL_248113	A/North_Dakota/03/2017	2017-01-16	Centers for Disease Control and Prevention	North Dakota Department of Health
15280	EPI_ISL_248114	A/Louisiana/03/2017	2017-01-11	Centers for Disease Control and Prevention	Louisiana Department of Health and Hospitals
15281	EPI_ISL_248115	A/Louisiana/02/2017	2017-01-10	Centers for Disease Control and Prevention	Louisiana Department of Health and Hospitals
15282	EPI_ISL_248116	A/South_Dakota/04/2017	2017-01-15	Centers for Disease Control and Prevention	South Dakota Public Health Lab
15283	EPI_ISL_248117	A/South_Dakota/05/2017	2017-01-15	Centers for Disease Control and Prevention	South Dakota Public Health Lab
15284	EPI_ISL_248118	A/South_Dakota/02/2017	2017-01-05	Centers for Disease Control and Prevention	South Dakota Public Health Lab
15285	EPI_ISL_248119	A/South_Dakota/03/2017	2017-01-05	Centers for Disease Control and Prevention	South Dakota Public Health Lab
15286	EPI_ISL_248120	A/South_Dakota/35/2016	2016-12-20	Centers for Disease Control and Prevention	South Dakota Public Health Lab
15287	EPI_ISL_248121	A/South_Dakota/36/2016	2016-12-21	Centers for Disease Control and Prevention	South Dakota Public Health Lab
15288	EPI_ISL_248122	A/South_Dakota/33/2016	2016-12-11	Centers for Disease Control and Prevention	South Dakota Public Health Lab
15289	EPI_ISL_248123	A/South_Dakota/34/2016	2016-12-13	Centers for Disease Control and Prevention	South Dakota Public Health Lab
15290	EPI_ISL_248124	A/New_Jersey/03/2017	2017-01-07	Centers for Disease Control and Prevention	New Jersey Department of Health & Senior Services
15291	EPI_ISL_248125	A/New_Jersey/04/2017	2017-01-08	Centers for Disease Control and Prevention	New Jersey Department of Health & Senior Services
15292	EPI_ISL_248126	A/New_Jersey/05/2017	2017-01-15	Centers for Disease Control and Prevention	New Jersey Department of Health & Senior Services
15293	EPI_ISL_248127	A/New_Jersey/02/2017	2017-01-05	Centers for Disease Control and Prevention	New Jersey Department of Health & Senior Services
15294	EPI_ISL_248128	A/New_Jersey/06/2017	2017-01-18	Centers for Disease Control and Prevention	New Jersey Department of Health & Senior Services
15295	EPI_ISL_248129	A/Maine/04/2017	2017-01-22	Centers for Disease Control and Prevention	Maine Health and Environmental Testing Laboratory
15296	EPI_ISL_248130	A/Maine/03/2017	2017-01-20	Centers for Disease Control and Prevention	Maine Health and Environmental Testing Laboratory
15297	EPI_ISL_248131	A/Maine/07/2017	2017-01-23	Centers for Disease Control and Prevention	Maine Health and Environmental Testing Laboratory
15298	EPI_ISL_248132	A/Maine/05/2017	2017-01-22	Centers for Disease Control and Prevention	Maine Health and Environmental Testing Laboratory
15299	EPI_ISL_248133	A/Maine/06/2017	2017-01-22	Centers for Disease Control and Prevention	Maine Health and Environmental Testing Laboratory
15300	EPI_ISL_248134	A/Utah/05/2017	2017-01-19	Centers for Disease Control and Prevention	Utah Department of Health
15301	EPI_ISL_248135	A/Utah/03/2017	2017-01-15	Centers for Disease Control and Prevention	Utah Department of Health
15302	EPI_ISL_248136	A/Oregon/03/2017	2017-01-09	Centers for Disease Control and Prevention	Oregon Public Health Laboratory
15303	EPI_ISL_248137	A/Oregon/04/2017	2017-01-16	Centers for Disease Control and Prevention	Oregon Public Health Laboratory
15304	EPI_ISL_248138	A/Wyoming/03/2017	2017-01-12	Centers for Disease Control and Prevention	Wyoming Public Health Laboratory
15305	EPI_ISL_248139	A/Wyoming/04/2017	2017-01-16	Centers for Disease Control and Prevention	Wyoming Public Health Laboratory
15306	EPI_ISL_248140	A/Nebraska/01/2017	2017-01-09	Centers for Disease Control and Prevention	Nebraska Public Health Lab
15307	EPI_ISL_248141	A/Nebraska/02/2017	2017-01-10	Centers for Disease Control and Prevention	Nebraska Public Health Lab
15308	EPI_ISL_248142	A/California/03/2017	2017-01-05	Centers for Disease Control and Prevention	California Department of Health Services
15309	EPI_ISL_248143	A/California/08/2017	2017-01-10	Centers for Disease Control and Prevention	California Department of Health Services
15310	EPI_ISL_248144	A/California/09/2017	2017-01-10	Centers for Disease Control and Prevention	California Department of Health Services
15311	EPI_ISL_248145	A/Wisconsin/15/2017	2017-01-20	Centers for Disease Control and Prevention	Wisconsin State Laboratory of Hygiene
15312	EPI_ISL_248146	A/Wisconsin/14/2017	2017-01-15	Centers for Disease Control and Prevention	Wisconsin State Laboratory of Hygiene
15313	EPI_ISL_248147	A/Vermont/02/2017	2017-01-17	Centers for Disease Control and Prevention	Vermont Department of Health Laboratory
15314	EPI_ISL_248148	A/Vermont/01/2017	2017-01-15	Centers for Disease Control and Prevention	Vermont Department of Health Laboratory
15315	EPI_ISL_248149	A/Connecticut/03/2017	2017-01-09	Centers for Disease Control and Prevention	Connecticut Department. of Public Health
15316	EPI_ISL_248150	A/Connecticut/04/2017	2017-01-11	Centers for Disease Control and Prevention	Connecticut Department. of Public Health
15317	EPI_ISL_248151	A/Rhode_Island/01/2017	2017-01-17	Centers for Disease Control and Prevention	Rhode Island Department of Health
15318	EPI_ISL_248152	A/Rhode_Island/02/2017	2017-01-18	Centers for Disease Control and Prevention	Rhode Island Department of Health
15319	EPI_ISL_248153	A/Arkansas/05/2017	2017-01-18	Centers for Disease Control and Prevention	Arkansas Department of Health
15320	EPI_ISL_248154	A/Arkansas/03/2017	2017-01-17	Centers for Disease Control and Prevention	Arkansas Department of Health
15321	EPI_ISL_248155	A/Arkansas/04/2017	2017-01-17	Centers for Disease Control and Prevention	Arkansas Department of Health
15322	EPI_ISL_248156	A/Arkansas/02/2017	2017-01-10	Centers for Disease Control and Prevention	Arkansas Department of Health
15323	EPI_ISL_248157	A/Arkansas/01/2017	2017-01-09	Centers for Disease Control and Prevention	Arkansas Department of Health
15324	EPI_ISL_248158	A/Arkansas/15/2016	2016-12-27	Centers for Disease Control and Prevention	Arkansas Department of Health
15325	EPI_ISL_248159	A/Arkansas/14/2016	2016-12-16	Centers for Disease Control and Prevention	Arkansas Department of Health
15326	EPI_ISL_248160	A/South_Carolina/04/2017	2017-01-17	Centers for Disease Control and Prevention	South Carolina Department of Health
15327	EPI_ISL_248161	A/South_Carolina/02/2017	2017-01-04	Centers for Disease Control and Prevention	South Carolina Department of Health
15328	EPI_ISL_248162	A/Texas/19/2017	2017-01-18	Centers for Disease Control and Prevention	San Antonio Metropolitan Health
15329	EPI_ISL_248163	A/Texas/20/2017	2017-01-18	Centers for Disease Control and Prevention	San Antonio Metropolitan Health
15330	EPI_ISL_248164	A/Indiana/05/2017	2017-01-11	Centers for Disease Control and Prevention	Indiana State Department of Health Laboratories
15331	EPI_ISL_248165	A/Indiana/06/2017	2017-01-13	Centers for Disease Control and Prevention	Indiana State Department of Health Laboratories
15332	EPI_ISL_248281	A/Alabama/02/2017	2017-01-05	Centers for Disease Control and Prevention	ADPH Bureau of Clinical Laboratories
15333	EPI_ISL_248282	A/Alabama/01/2017	2017-01-04	Centers for Disease Control and Prevention	ADPH Bureau of Clinical Laboratories
15334	EPI_ISL_248283	A/Alabama/03/2017	2017-01-19	Centers for Disease Control and Prevention	ADPH Bureau of Clinical Laboratories
15335	EPI_ISL_248284	A/Alabama/04/2017	2017-01-23	Centers for Disease Control and Prevention	ADPH Bureau of Clinical Laboratories
15336	EPI_ISL_248285	A/Minnesota/05/2017	2017-01-19	Centers for Disease Control and Prevention	Minnesota Department of Health
15337	EPI_ISL_248286	A/Minnesota/07/2017	2017-01-24	Centers for Disease Control and Prevention	Minnesota Department of Health
15338	EPI_ISL_248287	A/Oklahoma/05/2017	2017-01-23	Centers for Disease Control and Prevention	Oklahoma State Department of Health
15339	EPI_ISL_248288	A/Oklahoma/06/2017	2017-01-25	Centers for Disease Control and Prevention	Oklahoma State Department of Health
15340	EPI_ISL_248289	A/Texas/23/2017	2017-01-26	Centers for Disease Control and Prevention	Dallas County Health and Human Services
15341	EPI_ISL_248290	A/Texas/24/2017	2017-01-26	Centers for Disease Control and Prevention	Dallas County Health and Human Services
15342	EPI_ISL_248291	A/Missouri/03/2017	2017-01-05	Centers for Disease Control and Prevention	Missouri Department. of Health & Senior Services
15343	EPI_ISL_248292	A/Mississippi/03/2017	2017-01-25	Centers for Disease Control and Prevention	Mississippi Public Health Laboratory
15344	EPI_ISL_248293	A/Mississippi/04/2017	2017-01-27	Centers for Disease Control and Prevention	Mississippi Public Health Laboratory
15345	EPI_ISL_248294	A/North_Dakota/04/2017	2017-01-27	Centers for Disease Control and Prevention	North Dakota Department of Health
15346	EPI_ISL_248295	A/North_Dakota/05/2017	2017-01-29	Centers for Disease Control and Prevention	North Dakota Department of Health
15347	EPI_ISL_248296	A/Maryland/04/2017	2017-01-10	Centers for Disease Control and Prevention	Maryland Department of Health and Mental Hygiene
15348	EPI_ISL_248297	A/Maryland/05/2017	2017-01-12	Centers for Disease Control and Prevention	Maryland Department of Health and Mental Hygiene
15349	EPI_ISL_248298	A/Virginia/07/2017	2017-01-18	Centers for Disease Control and Prevention	Virginia Division of Consolidated Laboratories
15350	EPI_ISL_248299	A/Virginia/08/2017	2017-01-22	Centers for Disease Control and Prevention	Virginia Division of Consolidated Laboratories
15351	EPI_ISL_248300	A/West_Virginia/15/2016	2016-12-27	Centers for Disease Control and Prevention	West Virginia Office of Laboratory Services
15352	EPI_ISL_248301	A/West_Virginia/02/2017	2017-01-14	Centers for Disease Control and Prevention	West Virginia Office of Laboratory Services
15353	EPI_ISL_248303	A/Florida/05/2017	2017-01-20	Centers for Disease Control and Prevention	Florida Department of Health-Jacksonville
15354	EPI_ISL_248304	A/Massachusetts/03/2017	2017-01-27	Centers for Disease Control and Prevention	Massachusetts Department of Public Health
15355	EPI_ISL_248305	A/New_York/03/2017	2017-01-24	Centers for Disease Control and Prevention	New York State Department of Health
15356	EPI_ISL_248306	A/New_York/02/2017	2017-01-22	Centers for Disease Control and Prevention	New York State Department of Health
15357	EPI_ISL_248362	A/Wisconsin/95/2016	2016-11-29	Centers for Disease Control and Prevention	Marshfield Clinic Research Foundation
15358	EPI_ISL_248363	A/Washington/92/2016	2016-12-05	Centers for Disease Control and Prevention	Marshfield Clinic Research Foundation
15359	EPI_ISL_248364	A/Washington/91/2016	2016-12-05	Centers for Disease Control and Prevention	Marshfield Clinic Research Foundation
15360	EPI_ISL_248365	A/Wisconsin/96/2016	2016-12-13	Centers for Disease Control and Prevention	Marshfield Clinic Research Foundation
15361	EPI_ISL_248366	A/Washington/87/2016	2016-11-29	Centers for Disease Control and Prevention	Marshfield Clinic Research Foundation
15362	EPI_ISL_248367	A/Washington/93/2016	2016-12-06	Centers for Disease Control and Prevention	Marshfield Clinic Research Foundation
15363	EPI_ISL_248368	A/Washington/90/2016	2016-12-05	Centers for Disease Control and Prevention	Marshfield Clinic Research Foundation
15364	EPI_ISL_248369	A/Washington/97/2016	2016-12-13	Centers for Disease Control and Prevention	Marshfield Clinic Research Foundation
15365	EPI_ISL_248370	A/Washington/94/2016	2016-12-12	Centers for Disease Control and Prevention	Marshfield Clinic Research Foundation
15366	EPI_ISL_248371	A/Washington/95/2016	2016-12-13	Centers for Disease Control and Prevention	Marshfield Clinic Research Foundation
15367	EPI_ISL_248372	A/Michigan/115/2016	2016-11-17	Centers for Disease Control and Prevention	University of Michigan SPH EPID
15368	EPI_ISL_248373	A/Michigan/116/2016	2016-12-12	Centers for Disease Control and Prevention	University of Michigan SPH EPID
15369	EPI_ISL_248374	A/Michigan/03/2017	2017-01-03	Centers for Disease Control and Prevention	University of Michigan SPH EPID
15370	EPI_ISL_248375	A/Michigan/02/2017	2017-01-03	Centers for Disease Control and Prevention	University of Michigan SPH EPID
15371	EPI_ISL_248376	A/Michigan/01/2017	2017-01-03	Centers for Disease Control and Prevention	University of Michigan SPH EPID
15372	EPI_ISL_248377	A/Michigan/04/2017	2017-01-04	Centers for Disease Control and Prevention	University of Michigan SPH EPID
15373	EPI_ISL_248378	A/Michigan/05/2017	2017-01-04	Centers for Disease Control and Prevention	University of Michigan SPH EPID
15374	EPI_ISL_248379	A/Michigan/121/2016	2016-12-27	Centers for Disease Control and Prevention	University of Michigan SPH EPID
15375	EPI_ISL_248381	A/Washington/98/2016	2016-12-27	Centers for Disease Control and Prevention	Marshfield Clinic Research Foundation
15376	EPI_ISL_248382	A/Washington/99/2016	2016-12-27	Centers for Disease Control and Prevention	Marshfield Clinic Research Foundation
15377	EPI_ISL_249012	A/Arizona/01/2017	2017-01-02	Centers for Disease Control and Prevention	Arizona Department of Health Services
15378	EPI_ISL_249013	A/Arizona/81/2016	2016-12-27	Centers for Disease Control and Prevention	Arizona Department of Health Services
15379	EPI_ISL_249015	A/California/11/2017	2017-01-20	Centers for Disease Control and Prevention	California Department of Health Services
15380	EPI_ISL_249016	A/California/12/2017	2017-01-20	Centers for Disease Control and Prevention	California Department of Health Services
15381	EPI_ISL_249018	A/Colorado/03/2017	2017-01-18	Centers for Disease Control and Prevention	Colorado Department of Health Lab
15382	EPI_ISL_249019	A/Colorado/04/2017	2017-01-24	Centers for Disease Control and Prevention	Colorado Department of Health Lab
15383	EPI_ISL_249020	A/Colorado/49/2016	2016-12-26	Centers for Disease Control and Prevention	Colorado Department of Health Lab
15384	EPI_ISL_249031	A/Delaware/03/2017	2017-01-08	Centers for Disease Control and Prevention	Delaware Public Health Lab
15385	EPI_ISL_249034	A/Hawaii/106/2016	2016-12-12	Centers for Disease Control and Prevention	State of Hawaii Department of Health
15386	EPI_ISL_249043	A/Idaho/04/2017	2017-01-17	Centers for Disease Control and Prevention	State of Idaho Bureau of Laboratories
15387	EPI_ISL_249045	A/Idaho/06/2017	2017-01-19	Centers for Disease Control and Prevention	State of Idaho Bureau of Laboratories
15388	EPI_ISL_281490	A/Idaho/26/2017	2017-07-16	Centers for Disease Control and Prevention	State of Idaho Bureau of Laboratories
15389	EPI_ISL_281491	A/Idaho/27/2017	2017-08-27	Centers for Disease Control and Prevention	State of Idaho Bureau of Laboratories
15390	EPI_ISL_281492	A/New_York/33/2017	2017-08-02	Centers for Disease Control and Prevention	New York State Department of Health
15391	EPI_ISL_281493	A/Florida/60/2017	2017-08-19	Centers for Disease Control and Prevention	Florida Department of Health-Tampa
15392	EPI_ISL_281494	A/Wisconsin/323/2017	2017-08-22	Centers for Disease Control and Prevention	Wisconsin State Laboratory of Hygiene
15393	EPI_ISL_281495	A/Wisconsin/322/2017	2017-08-20	Centers for Disease Control and Prevention	Wisconsin State Laboratory of Hygiene
15394	EPI_ISL_281496	A/Washington/295/2017	2017-08-20	Centers for Disease Control and Prevention	Washington State Public Health Laboratory
15395	EPI_ISL_281497	A/New_Hampshire/21/2017	2017-09-02	Centers for Disease Control and Prevention	New Hampshire Public Health Laboratories
15396	EPI_ISL_281498	A/Montana/15/2017	2017-09-01	Centers for Disease Control and Prevention	Montana Laboratory Services Bureau
15397	EPI_ISL_281499	A/Maryland/41/2017	2017-08-28	Centers for Disease Control and Prevention	Maryland Department of Health and Mental Hygiene
15398	EPI_ISL_281500	A/Delaware/29/2017	2017-09-06	Centers for Disease Control and Prevention	Delaware Public Health Lab
15399	EPI_ISL_281501	A/Alaska/55/2017	2017-08-30	Centers for Disease Control and Prevention	Alaska State Virology Lab
15400	EPI_ISL_281502	A/Alaska/57/2017	2017-09-01	Centers for Disease Control and Prevention	Alaska State Virology Lab
15401	EPI_ISL_281503	A/Alaska/56/2017	2017-08-31	Centers for Disease Control and Prevention	Alaska State Virology Lab
15402	EPI_ISL_281504	A/Alaska/54/2017	2017-08-28	Centers for Disease Control and Prevention	Alaska State Virology Lab
15403	EPI_ISL_281505	A/Arkansas/21/2017	2017-08-31	Centers for Disease Control and Prevention	Arkansas Department of Health
15404	EPI_ISL_281506	A/California/72/2017	2017-08-23	Centers for Disease Control and Prevention	California Department of Health Services
15405	EPI_ISL_281507	A/California/71/2017	2017-08-17	Centers for Disease Control and Prevention	California Department of Health Services
15406	EPI_ISL_281508	A/Ohio/39/2017	2017-09-05	Centers for Disease Control and Prevention	Ohio Department of Health Laboratories
15407	EPI_ISL_281509	A/Ohio/40/2017	2017-09-06	Centers for Disease Control and Prevention	Ohio Department of Health Laboratories
15408	EPI_ISL_281510	A/Arizona/49/2017	2017-08-16	Centers for Disease Control and Prevention	Arizona Department of Health Services
15409	EPI_ISL_281511	A/Arizona/50/2017	2017-08-22	Centers for Disease Control and Prevention	Arizona Department of Health Services
15410	EPI_ISL_281512	A/Vermont/13/2017	2017-09-03	Centers for Disease Control and Prevention	Vermont Department of Health Laboratory
15411	EPI_ISL_281513	A/Vermont/14/2017	2017-09-05	Centers for Disease Control and Prevention	Vermont Department of Health Laboratory
15412	EPI_ISL_281514	A/Michigan/283/2017	2017-08-30	Centers for Disease Control and Prevention	Michigan Department of Community Health
15413	EPI_ISL_281515	A/Michigan/282/2017	2017-08-29	Centers for Disease Control and Prevention	Michigan Department of Community Health
15414	EPI_ISL_281516	A/Nebraska/09/2017	2017-09-07	Centers for Disease Control and Prevention	Nebraska Public Health Lab
15415	EPI_ISL_281517	A/Texas/284/2017	2017-09-08	Centers for Disease Control and Prevention	Houston Department of Health and Human Services
15416	EPI_ISL_281518	A/Texas/285/2017	2017-09-08	Centers for Disease Control and Prevention	Houston Department of Health and Human Services
15417	EPI_ISL_281536	A/Virginia/30/2017	2017-08-30	Centers for Disease Control and Prevention	University of Virginia, Medical Labs/Microbiology
15418	EPI_ISL_281687	A/Colorado/15/2017	2017-09-06	Centers for Disease Control and Prevention	Colorado Department of Health Lab
15419	EPI_ISL_281691	A/Mississippi/21/2017	2017-09-03	Centers for Disease Control and Prevention	Mississippi Public Health Laboratory
15420	EPI_ISL_281692	A/Florida/63/2017	2017-09-06	Centers for Disease Control and Prevention	Florida Department of Health-Tampa
15421	EPI_ISL_281693	A/Florida/64/2017	2017-09-06	Centers for Disease Control and Prevention	Florida Department of Health-Tampa
15422	EPI_ISL_281694	A/Mississippi/20/2017	2017-09-03	Centers for Disease Control and Prevention	Mississippi Public Health Laboratory
15423	EPI_ISL_281697	A/Wisconsin/324/2017	2017-09-05	Centers for Disease Control and Prevention	Wisconsin State Laboratory of Hygiene
15424	EPI_ISL_281698	A/Wisconsin/326/2017	2017-09-07	Centers for Disease Control and Prevention	Wisconsin State Laboratory of Hygiene
15425	EPI_ISL_281702	A/Michigan/288/2017	2017-09-16	Centers for Disease Control and Prevention	Michigan Department of Community Health
15426	EPI_ISL_281703	A/California/76/2017	2017-08-01	Centers for Disease Control and Prevention	California Department of Health Services
15427	EPI_ISL_281704	A/California/75/2017	2017-07-30	Centers for Disease Control and Prevention	California Department of Health Services
15428	EPI_ISL_281705	A/California/77/2017	2017-08-02	Centers for Disease Control and Prevention	California Department of Health Services
15429	EPI_ISL_281707	A/Connecticut/28/2017	2017-08-10	Centers for Disease Control and Prevention	Connecticut Department. of Public Health
15430	EPI_ISL_281712	A/Colorado/12/2017	2017-08-07	Centers for Disease Control and Prevention	Colorado Department of Health Lab
15431	EPI_ISL_281713	A/Colorado/13/2017	2017-08-12	Centers for Disease Control and Prevention	Colorado Department of Health Lab
15432	EPI_ISL_281714	A/Iowa/26/2017	2017-08-24	Centers for Disease Control and Prevention	Iowa State Hygienic Laboratory
15433	EPI_ISL_281715	A/Iowa/27/2017	2017-09-02	Centers for Disease Control and Prevention	Iowa State Hygienic Laboratory
15434	EPI_ISL_281716	A/Hawaii/44/2017	2017-08-13	Centers for Disease Control and Prevention	State of Hawaii Department of Health
15435	EPI_ISL_281717	A/Hawaii/45/2017	2017-08-22	Centers for Disease Control and Prevention	State of Hawaii Department of Health
15436	EPI_ISL_281718	A/Washington/297/2017	2017-09-16	Centers for Disease Control and Prevention	Washington State Public Health Laboratory
15437	EPI_ISL_281719	A/Michigan/285/2017	2017-09-11	Centers for Disease Control and Prevention	Michigan Department of Community Health
15438	EPI_ISL_281720	A/Michigan/286/2017	2017-09-11	Centers for Disease Control and Prevention	Michigan Department of Community Health
15439	EPI_ISL_281721	A/Connecticut/29/2017	2017-08-30	Centers for Disease Control and Prevention	Connecticut Department. of Public Health
15440	EPI_ISL_281731	A/California/78/2017	2017-08-05	Centers for Disease Control and Prevention	California Department of Health Services
15441	EPI_ISL_281735	A/Colorado/14/2017	2017-09-01	Centers for Disease Control and Prevention	Colorado Department of Health Lab
15442	EPI_ISL_281736	A/Michigan/287/2017	2017-09-12	Centers for Disease Control and Prevention	Michigan Department of Community Health
15443	EPI_ISL_281737	A/Connecticut/30/2017	2017-09-09	Centers for Disease Control and Prevention	Connecticut Department. of Public Health
15444	EPI_ISL_313506	A/Rhode_Island/14/2018	2018	Centers for Disease Control and Prevention	Rhode Island Department of Health
15445	EPI_ISL_313545	A/South_Dakota/38/2018	2018-04-11	Centers for Disease Control and Prevention	South Dakota Public Health Lab
15446	EPI_ISL_313550	A/Rhode_Island/13/2018	2018	Centers for Disease Control and Prevention	Rhode Island Department of Health
15447	EPI_ISL_313551	A/Iowa/52/2018	2018-04-16	Centers for Disease Control and Prevention	Iowa State Hygienic Laboratory
15448	EPI_ISL_313552	A/Indiana/26/2018	2018-04-12	Centers for Disease Control and Prevention	Indiana State Department of Health Laboratories
15449	EPI_ISL_313554	A/Michigan/78/2018	2018-04-16	Centers for Disease Control and Prevention	Michigan Department of Community Health
15450	EPI_ISL_313662	A/Florida/112/2017	2017-09-29	Centers for Disease Control and Prevention	New York State Department of Health
15451	EPI_ISL_313663	A/North_Carolina/50/2017	2017-10-23	Centers for Disease Control and Prevention	New York State Department of Health
15452	EPI_ISL_313683	A/Virginia/32/2018	2018-01-29	Centers for Disease Control and Prevention	New York State Department of Health
15453	EPI_ISL_313684	A/Illinois/31/2018	2018-01-14	Centers for Disease Control and Prevention	New York State Department of Health
15454	EPI_ISL_313685	A/Illinois/32/2018	2018-01-14	Centers for Disease Control and Prevention	New York State Department of Health
15455	EPI_ISL_313686	A/Illinois/30/2018	2018-01-12	Centers for Disease Control and Prevention	New York State Department of Health
15456	EPI_ISL_313687	A/Illinois/25/2018	2018-01-07	Centers for Disease Control and Prevention	New York State Department of Health
15457	EPI_ISL_313688	A/Illinois/26/2018	2018-01-07	Centers for Disease Control and Prevention	New York State Department of Health
15458	EPI_ISL_313689	A/Illinois/27/2018	2018-01-07	Centers for Disease Control and Prevention	New York State Department of Health
15459	EPI_ISL_313690	A/Illinois/28/2018	2018-01-07	Centers for Disease Control and Prevention	New York State Department of Health
15460	EPI_ISL_313691	A/Iowa/28/2018	2018-01-17	Centers for Disease Control and Prevention	New York State Department of Health
15461	EPI_ISL_313692	A/Iowa/32/2018	2018-01-23	Centers for Disease Control and Prevention	New York State Department of Health
15462	EPI_ISL_313693	A/Pennsylvania/63/2018	2018-02-01	Centers for Disease Control and Prevention	New York State Department of Health
15463	EPI_ISL_313694	A/Pennsylvania/64/2018	2018-02-05	Centers for Disease Control and Prevention	New York State Department of Health
15464	EPI_ISL_313695	A/Alaska/23/2018	2018-01-22	Centers for Disease Control and Prevention	New York State Department of Health
15465	EPI_ISL_313696	A/Illinois/36/2018	2018-02-05	Centers for Disease Control and Prevention	New York State Department of Health
15466	EPI_ISL_313697	A/Missouri/34/2018	2018-02-02	Centers for Disease Control and Prevention	New York State Department of Health
15467	EPI_ISL_313698	A/Iowa/33/2018	2018-01-30	Centers for Disease Control and Prevention	New York State Department of Health
15468	EPI_ISL_313699	A/Iowa/37/2018	2018-02-08	Centers for Disease Control and Prevention	New York State Department of Health
15469	EPI_ISL_313700	A/South_Dakota/26/2018	2018-02-17	Centers for Disease Control and Prevention	New York State Department of Health
15470	EPI_ISL_313701	A/South_Dakota/27/2018	2018-02-17	Centers for Disease Control and Prevention	New York State Department of Health
15471	EPI_ISL_313702	A/South_Dakota/24/2018	2018-02-16	Centers for Disease Control and Prevention	New York State Department of Health
15472	EPI_ISL_313703	A/South_Dakota/25/2018	2018-02-16	Centers for Disease Control and Prevention	New York State Department of Health
15473	EPI_ISL_313704	A/Virginia/36/2018	2018-02-10	Centers for Disease Control and Prevention	New York State Department of Health
15474	EPI_ISL_313705	A/Virginia/37/2018	2018-02-10	Centers for Disease Control and Prevention	New York State Department of Health
15475	EPI_ISL_313706	A/Virginia/34/2018	2018-02-09	Centers for Disease Control and Prevention	New York State Department of Health
15476	EPI_ISL_313707	A/North_Carolina/31/2018	2018-02-06	Centers for Disease Control and Prevention	New York State Department of Health
15477	EPI_ISL_313708	A/North_Carolina/34/2018	2018-02-08	Centers for Disease Control and Prevention	New York State Department of Health
15478	EPI_ISL_313709	A/Pennsylvania/67/2018	2018-02-19	Centers for Disease Control and Prevention	New York State Department of Health
15479	EPI_ISL_313710	A/Pennsylvania/65/2018	2018-02-12	Centers for Disease Control and Prevention	New York State Department of Health
15480	EPI_ISL_313711	A/Pennsylvania/70/2018	2018-02-21	Centers for Disease Control and Prevention	New York State Department of Health
15481	EPI_ISL_313712	A/Alabama/26/2018	2018-02-09	Centers for Disease Control and Prevention	New York State Department of Health
15482	EPI_ISL_313713	A/Alabama/23/2018	2018-02-03	Centers for Disease Control and Prevention	New York State Department of Health
15483	EPI_ISL_313714	A/Missouri/37/2018	2018-02-07	Centers for Disease Control and Prevention	New York State Department of Health
15484	EPI_ISL_313715	A/Missouri/31/2018	2018-01-23	Centers for Disease Control and Prevention	New York State Department of Health
15485	EPI_ISL_313716	A/Illinois/41/2018	2018-02-21	Centers for Disease Control and Prevention	New York State Department of Health
15486	EPI_ISL_313717	A/Illinois/42/2018	2018-02-21	Centers for Disease Control and Prevention	New York State Department of Health
15487	EPI_ISL_313718	A/Illinois/39/2018	2018-02-20	Centers for Disease Control and Prevention	New York State Department of Health
15488	EPI_ISL_313719	A/Illinois/43/2018	2018-02-23	Centers for Disease Control and Prevention	New York State Department of Health
15489	EPI_ISL_313720	A/Illinois/40/2018	2018-02-20	Centers for Disease Control and Prevention	New York State Department of Health
15490	EPI_ISL_313721	A/Iowa/38/2018	2018-02-14	Centers for Disease Control and Prevention	New York State Department of Health
15491	EPI_ISL_313722	A/Iowa/40/2018	2018-02-19	Centers for Disease Control and Prevention	New York State Department of Health
15492	EPI_ISL_313723	A/Virginia/42/2018	2018-02-26	Centers for Disease Control and Prevention	New York State Department of Health
15493	EPI_ISL_313724	A/Virginia/39/2018	2018-02-19	Centers for Disease Control and Prevention	New York State Department of Health
15494	EPI_ISL_313725	A/Virginia/41/2018	2018-02-22	Centers for Disease Control and Prevention	New York State Department of Health
15495	EPI_ISL_313726	A/Alaska/27/2018	2018-02-18	Centers for Disease Control and Prevention	New York State Department of Health
15496	EPI_ISL_313727	A/North_Carolina/33/2018	2018-02-07	Centers for Disease Control and Prevention	New York State Department of Health
15497	EPI_ISL_313728	A/Pennsylvania/71/2018	2018-02-26	Centers for Disease Control and Prevention	New York State Department of Health
15498	EPI_ISL_313729	A/Pennsylvania/69/2018	2018-02-20	Centers for Disease Control and Prevention	New York State Department of Health
15499	EPI_ISL_313730	A/Iowa/43/2018	2018-02-27	Centers for Disease Control and Prevention	New York State Department of Health
15500	EPI_ISL_313731	A/Iowa/44/2018	2018-02-28	Centers for Disease Control and Prevention	New York State Department of Health
15501	EPI_ISL_313732	A/Alaska/32/2018	2018-03-09	Centers for Disease Control and Prevention	New York State Department of Health
15502	EPI_ISL_313733	A/South_Dakota/29/2018	2018-03-09	Centers for Disease Control and Prevention	New York State Department of Health
15503	EPI_ISL_313734	A/South_Dakota/30/2018	2018-03-11	Centers for Disease Control and Prevention	New York State Department of Health
15504	EPI_ISL_313735	A/South_Dakota/31/2018	2018-03-12	Centers for Disease Control and Prevention	New York State Department of Health
15505	EPI_ISL_313736	A/South_Dakota/32/2018	2018-03-18	Centers for Disease Control and Prevention	New York State Department of Health
15506	EPI_ISL_313737	A/South_Dakota/33/2018	2018-03-18	Centers for Disease Control and Prevention	New York State Department of Health
15507	EPI_ISL_313739	A/Kansas/24/2017	2017-12-30	Centers for Disease Control and Prevention	New York State Department of Health
15508	EPI_ISL_313740	A/Iowa/81/2017	2017-12-20	Centers for Disease Control and Prevention	New York State Department of Health
15509	EPI_ISL_313741	A/Iowa/83/2017	2017-12-28	Centers for Disease Control and Prevention	New York State Department of Health
15510	EPI_ISL_313742	A/Iowa/82/2017	2017-12-27	Centers for Disease Control and Prevention	New York State Department of Health
15511	EPI_ISL_313775	A/Alaska/86/2017	2017-10-17	Centers for Disease Control and Prevention	New York State Department of Health
15512	EPI_ISL_313776	A/Florida/111/2017	2017-09-28	Centers for Disease Control and Prevention	New York State Department of Health
15513	EPI_ISL_313777	A/Florida/110/2017	2017-09-27	Centers for Disease Control and Prevention	New York State Department of Health
15514	EPI_ISL_313778	A/Illinois/54/2017	2017-10-06	Centers for Disease Control and Prevention	New York State Department of Health
15515	EPI_ISL_313779	A/Alaska/84/2017	2017-10-03	Centers for Disease Control and Prevention	New York State Department of Health
15516	EPI_ISL_313780	A/North_Carolina/54/2017	2017-11-20	Centers for Disease Control and Prevention	New York State Department of Health
15517	EPI_ISL_313781	A/North_Carolina/53/2017	2017-11-20	Centers for Disease Control and Prevention	New York State Department of Health
15518	EPI_ISL_313782	A/Florida/118/2017	2017-10-30	Centers for Disease Control and Prevention	New York State Department of Health
15519	EPI_ISL_313783	A/Florida/117/2017	2017-10-30	Centers for Disease Control and Prevention	New York State Department of Health
15520	EPI_ISL_313784	A/Alaska/87/2017	2017-10-21	Centers for Disease Control and Prevention	New York State Department of Health
15521	EPI_ISL_313785	A/Missouri/38/2018	2018-02-12	Centers for Disease Control and Prevention	New York State Department of Health
15522	EPI_ISL_313786	A/Iowa/31/2018	2018-01-23	Centers for Disease Control and Prevention	New York State Department of Health
15523	EPI_ISL_313787	A/Virginia/31/2018	2018-01-29	Centers for Disease Control and Prevention	New York State Department of Health
15524	EPI_ISL_313788	A/Pennsylvania/73/2018	2018-02-27	Centers for Disease Control and Prevention	New York State Department of Health
15525	EPI_ISL_313789	A/Alabama/30/2018	2018-02-13	Centers for Disease Control and Prevention	New York State Department of Health
15526	EPI_ISL_313790	A/Iowa/36/2018	2018-02-05	Centers for Disease Control and Prevention	New York State Department of Health
15527	EPI_ISL_313791	A/Illinois/35/2018	2018-02-04	Centers for Disease Control and Prevention	New York State Department of Health
15528	EPI_ISL_313792	A/Iowa/39/2018	2018-02-16	Centers for Disease Control and Prevention	New York State Department of Health
15529	EPI_ISL_313793	A/Florida/109/2017	2017-09-24	Centers for Disease Control and Prevention	New York State Department of Health
15530	EPI_ISL_313795	A/Missouri/30/2018	2018-01-23	Centers for Disease Control and Prevention	New York State Department of Health
15531	EPI_ISL_313796	A/Illinois/34/2018	2018-02-04	Centers for Disease Control and Prevention	New York State Department of Health
15532	EPI_ISL_313798	A/North_Carolina/51/2017	2017-10-28	Centers for Disease Control and Prevention	New York State Department of Health
15533	EPI_ISL_313799	A/Florida/120/2017	2017-10-31	Centers for Disease Control and Prevention	New York State Department of Health
15534	EPI_ISL_313800	A/Florida/119/2017	2017-10-31	Centers for Disease Control and Prevention	New York State Department of Health
15535	EPI_ISL_313801	A/Alaska/88/2017	2017-10-21	Centers for Disease Control and Prevention	New York State Department of Health
15536	EPI_ISL_313802	A/Florida/116/2017	2017-10-17	Centers for Disease Control and Prevention	New York State Department of Health
15537	EPI_ISL_314020	A/Iowa/55/2018	2018-05-07	Centers for Disease Control and Prevention	Iowa State Hygienic Laboratory
15538	EPI_ISL_314022	A/Wisconsin/93/2018	2018-05-18	Centers for Disease Control and Prevention	Wisconsin State Laboratory of Hygiene
15539	EPI_ISL_314023	A/Louisiana/17/2018	2018-05-27	Centers for Disease Control and Prevention	Louisiana Department of Health and Hospitals
15540	EPI_ISL_314024	A/South_Dakota/42/2018	2018-05-01	Centers for Disease Control and Prevention	South Dakota Public Health Lab
15541	EPI_ISL_314025	A/Missouri/47/2018	2018-05-17	Centers for Disease Control and Prevention	Missouri Department. of Health & Senior Services
15542	EPI_ISL_314338	A/District_Of_Columbia/10/2017	2017-12-18	Centers for Disease Control and Prevention	DC Public Health Lab
15543	EPI_ISL_314339	A/District_Of_Columbia/03/2017	2017-09-18	Centers for Disease Control and Prevention	DC Public Health Lab
15544	EPI_ISL_314341	A/District_Of_Columbia/07/2017	2017-12-14	Centers for Disease Control and Prevention	DC Public Health Lab
15545	EPI_ISL_314342	A/District_Of_Columbia/05/2017	2017-11-02	Centers for Disease Control and Prevention	DC Public Health Lab
15546	EPI_ISL_314346	A/District_Of_Columbia/06/2017	2017-12-09	Centers for Disease Control and Prevention	DC Public Health Lab
15547	EPI_ISL_314348	A/New_Jersey/33/2018	2018-05-02	Centers for Disease Control and Prevention	New Jersey Department of Health & Senior Services
15548	EPI_ISL_314349	A/New_Jersey/35/2018	2018-05-14	Centers for Disease Control and Prevention	New Jersey Department of Health & Senior Services
15549	EPI_ISL_314354	A/District_Of_Columbia/21/2018	2018-02-03	Centers for Disease Control and Prevention	DC Public Health Lab
15550	EPI_ISL_314356	A/District_Of_Columbia/12/2017	2017-12-29	Centers for Disease Control and Prevention	DC Public Health Lab
15551	EPI_ISL_314358	A/District_Of_Columbia/23/2018	2018-03-30	Centers for Disease Control and Prevention	DC Public Health Lab
15552	EPI_ISL_314362	A/District_Of_Columbia/08/2017	2017-12-16	Centers for Disease Control and Prevention	DC Public Health Lab
15553	EPI_ISL_314364	A/New_York/39/2018	2018-04-27	Centers for Disease Control and Prevention	New York State Department of Health
15554	EPI_ISL_314371	A/District_Of_Columbia/04/2017	2017-10-01	Centers for Disease Control and Prevention	DC Public Health Lab
15555	EPI_ISL_314372	A/Hawaii/40/2018	2018-04-25	Centers for Disease Control and Prevention	State of Hawaii Department of Health
15556	EPI_ISL_314374	A/Florida/62/2018	2018-05-09	Centers for Disease Control and Prevention	Florida Department of Health-Jacksonville
15557	EPI_ISL_314376	A/Hawaii/39/2018	2018-04-18	Centers for Disease Control and Prevention	State of Hawaii Department of Health
15558	EPI_ISL_314385	A/Virginia/53/2018	2018-05-09	Centers for Disease Control and Prevention	Virginia Division of Consolidated Laboratories
15559	EPI_ISL_314398	A/Connecticut/32/2018	2018-05-09	Centers for Disease Control and Prevention	Connecticut Department. of Public Health
15560	EPI_ISL_314408	A/Arizona/33/2018	2018-05-15	Centers for Disease Control and Prevention	Arizona Department of Health Services
15561	EPI_ISL_314409	A/Arizona/31/2018	2018-04-15	Centers for Disease Control and Prevention	Arizona Department of Health Services
15562	EPI_ISL_314410	A/Arizona/32/2018	2018-04-26	Centers for Disease Control and Prevention	Arizona Department of Health Services
15563	EPI_ISL_314411	A/Alaska/43/2018	2018-05-09	Centers for Disease Control and Prevention	Alaska State Virology Lab
15564	EPI_ISL_314412	A/Alaska/44/2018	2018-05-11	Centers for Disease Control and Prevention	Alaska State Virology Lab
15565	EPI_ISL_314588	A/Florida/115/2017	2017-10-08	Centers for Disease Control and Prevention	New York State Department of Health
15566	EPI_ISL_314589	A/Alaska/83/2017	2017-10-03	Centers for Disease Control and Prevention	New York State Department of Health
15567	EPI_ISL_314591	A/Florida/113/2017	2017-10-03	Centers for Disease Control and Prevention	New York State Department of Health
15568	EPI_ISL_346112	A/New_York/13/2019	2019-02-07	Centers for Disease Control and Prevention	New York State Department of Health
15569	EPI_ISL_346114	A/Maryland/06/2019	2019-01-20	Centers for Disease Control and Prevention	Maryland Department of Health and Mental Hygiene
15570	EPI_ISL_346118	A/Florida/15/2019	2019-02-04	Centers for Disease Control and Prevention	Florida Department of Health-Tampa
15571	EPI_ISL_346218	A/Maryland/08/2019	2019-01-23	Centers for Disease Control and Prevention	Maryland Department of Health and Mental Hygiene
15572	EPI_ISL_346231	A/Kentucky/07/2019	2019-01-23	Centers for Disease Control and Prevention	Kentucky Division of Laboratory Services
15573	EPI_ISL_346233	A/New_Jersey/10/2019	2019-02-06	Centers for Disease Control and Prevention	New Jersey Department of Health & Senior Services
15574	EPI_ISL_346234	A/New_Jersey/09/2019	2019-02-04	Centers for Disease Control and Prevention	New Jersey Department of Health & Senior Services
15575	EPI_ISL_346239	A/Florida/16/2019	2019-02-04	Centers for Disease Control and Prevention	Florida Department of Health-Tampa
15576	EPI_ISL_346240	A/Tennessee/09/2019	2019-02-04	Centers for Disease Control and Prevention	Tennessee Department of Health Laboratory-Nashville
15577	EPI_ISL_346241	A/Tennessee/10/2019	2019-02-04	Centers for Disease Control and Prevention	Tennessee Department of Health Laboratory-Nashville
15578	EPI_ISL_346242	A/Connecticut/10/2019	2019-02-03	Centers for Disease Control and Prevention	Connecticut Department. of Public Health
15579	EPI_ISL_346243	A/Connecticut/11/2019	2019-02-04	Centers for Disease Control and Prevention	Connecticut Department. of Public Health
15580	EPI_ISL_346244	A/Pennsylvania/567/2019	2019-02-12	Centers for Disease Control and Prevention	Pennsylvania Department of Health
15581	EPI_ISL_346245	A/Pennsylvania/564/2019	2019-02-11	Centers for Disease Control and Prevention	Pennsylvania Department of Health
15582	EPI_ISL_346246	A/Maine/07/2019	2019-02-01	Centers for Disease Control and Prevention	Maine Health and Environmental Testing Laboratory
15583	EPI_ISL_346249	A/New_Hampshire/12/2019	2019-02-11	Centers for Disease Control and Prevention	New Hampshire Public Health Laboratories
15584	EPI_ISL_346251	A/Vermont/06/2019	2019-02-06	Centers for Disease Control and Prevention	Vermont Department of Health Laboratory
15585	EPI_ISL_412119	A/California/14/2020	2020-01-15	Centers for Disease Control and Prevention	California Department of Health Services
15586	EPI_ISL_412123	A/Idaho/51/2019	2019-12-23	Centers for Disease Control and Prevention	State of Idaho Bureau of Laboratories
15587	EPI_ISL_412125	A/Montana/07/2020	2020-01-15	Centers for Disease Control and Prevention	Montana Laboratory Services Bureau
15588	EPI_ISL_412129	A/Rhode_Island/12/2020	2020-01-31	Centers for Disease Control and Prevention	Rhode Island Department of Health
15589	EPI_ISL_412132	A/Montana/05/2020	2020-01-13	Centers for Disease Control and Prevention	Montana Laboratory Services Bureau
15590	EPI_ISL_412135	A/North_Dakota/04/2020	2020-01-24	Centers for Disease Control and Prevention	North Dakota Department of Health
15591	EPI_ISL_412136	A/North_Dakota/05/2020	2020-01-28	Centers for Disease Control and Prevention	North Dakota Department of Health
15592	EPI_ISL_412141	A/Idaho/54/2019	2019-12-29	Centers for Disease Control and Prevention	State of Idaho Bureau of Laboratories
15593	EPI_ISL_412142	A/Tennessee/21/2020	2020-01-28	Centers for Disease Control and Prevention	Tennessee Department of Health Laboratory-Nashville
15594	EPI_ISL_412143	A/Massachusetts/07/2020	2020-01-29	Centers for Disease Control and Prevention	Massachusetts Department of Public Health
15595	EPI_ISL_412144	A/Iowa/06/2020	2020-01-15	Centers for Disease Control and Prevention	Iowa State Hygienic Laboratory
15596	EPI_ISL_412145	A/Iowa/07/2020	2020-01-20	Centers for Disease Control and Prevention	Iowa State Hygienic Laboratory
15597	EPI_ISL_412146	A/Utah/04/2020	2020-01-07	Centers for Disease Control and Prevention	Utah Department of Health
15598	EPI_ISL_412148	A/Iowa/09/2020	2020-01-28	Centers for Disease Control and Prevention	Iowa State Hygienic Laboratory
15599	EPI_ISL_412150	A/Montana/06/2020	2020-01-14	Centers for Disease Control and Prevention	Montana Laboratory Services Bureau
15600	EPI_ISL_412151	A/California/16/2020	2020-01-21	Centers for Disease Control and Prevention	California Department of Health Services
15601	EPI_ISL_412152	A/Texas/23/2020	2020-01-11	Centers for Disease Control and Prevention	San Antonio Metropolitan Health
15602	EPI_ISL_412154	A/Idaho/50/2019	2019-11-07	Centers for Disease Control and Prevention	State of Idaho Bureau of Laboratories
15603	EPI_ISL_412155	A/Idaho/49/2019	2019-11-02	Centers for Disease Control and Prevention	State of Idaho Bureau of Laboratories
15604	EPI_ISL_412156	A/Idaho/03/2020	2020-01-03	Centers for Disease Control and Prevention	State of Idaho Bureau of Laboratories
15605	EPI_ISL_412157	A/California/15/2020	2020-01-15	Centers for Disease Control and Prevention	California Department of Health Services
15606	EPI_ISL_412158	A/Florida/10/2020	2020-01-17	Centers for Disease Control and Prevention	Florida Department of Health-Tampa
15607	EPI_ISL_412160	A/Connecticut/05/2020	2020-01-22	Centers for Disease Control and Prevention	Connecticut Department. of Public Health
15608	EPI_ISL_412162	A/District_Of_Columbia/01/2020	2020-01-12	Centers for Disease Control and Prevention	DC Public Health Lab
15609	EPI_ISL_412163	A/District_Of_Columbia/58/2019	2019-11-28	Centers for Disease Control and Prevention	DC Public Health Lab
15610	EPI_ISL_412169	A/South_Carolina/03/2020	2020-01-25	Centers for Disease Control and Prevention	South Carolina Department of Health
15611	EPI_ISL_412170	A/Rhode_Island/10/2020	2020-01-23	Centers for Disease Control and Prevention	Rhode Island Department of Health
15612	EPI_ISL_412171	A/Florida/11/2020	2020-01-17	Centers for Disease Control and Prevention	Florida Department of Health-Tampa
15613	EPI_ISL_412174	A/Rhode_Island/13/2020	2020-01-31	Centers for Disease Control and Prevention	Rhode Island Department of Health
15614	EPI_ISL_412175	A/Massachusetts/06/2020	2020-01-29	Centers for Disease Control and Prevention	Massachusetts Department of Public Health
15615	EPI_ISL_412181	A/Maine/06/2020	2020-01-27	Centers for Disease Control and Prevention	Maine Health and Environmental Testing Laboratory
15616	EPI_ISL_5327606	A/Michigan/04/2021	2021-09-19	Centers for Disease Control and Prevention	Michigan Department of Community Health
15617	EPI_ISL_7260186	A/Wisconsin/08/2021	2021-11-06	Centers for Disease Control and Prevention	Wisconsin State Laboratory of Hygiene
15618	EPI_ISL_7260207	A/Florida/02/2021	2021-10-20	Centers for Disease Control and Prevention	Florida Department of Health-Tampa
15619	EPI_ISL_7260223	A/District_Of_Columbia/02/2021	2021-10-26	Centers for Disease Control and Prevention	DC Public Health Lab
15620	EPI_ISL_7260245	A/California/04/2021	2021-10-20	Centers for Disease Control and Prevention	California Department of Health Services
15621	EPI_ISL_7260269	A/North_Carolina/03/2021	2021-10-25	Centers for Disease Control and Prevention	North Carolina State Laboratory of Public Health
15622	EPI_ISL_7260292	A/Florida/04/2021	2021-10-28	Centers for Disease Control and Prevention	Florida Department of Health-Jacksonville
15623	EPI_ISL_7260312	A/Florida/01/2021	2021-10-20	Centers for Disease Control and Prevention	Florida Department of Health-Tampa
15624	EPI_ISL_7260328	A/Rhode_Island/01/2021	2021-11-03	Centers for Disease Control and Prevention	Rhode Island Department of Health
15625	EPI_ISL_7260340	A/Rhode_Island/03/2021	2021-11-03	Centers for Disease Control and Prevention	Rhode Island Department of Health
15626	EPI_ISL_7260358	A/Delaware/02/2021	2021-10-25	Centers for Disease Control and Prevention	Delaware Public Health Lab
15627	EPI_ISL_7260377	A/Massachusetts/03/2021	2021-11-03	Centers for Disease Control and Prevention	Massachusetts Department of Public Health
15628	EPI_ISL_7260386	A/New_Hampshire/01/2021	2021-11-04	Centers for Disease Control and Prevention	New Hampshire Public Health Laboratories
15629	EPI_ISL_7260405	A/Georgia/02/2021	2021-11-05	Centers for Disease Control and Prevention	Georgia Public Health Laboratory
15630	EPI_ISL_8636528	A/Missouri/02/2021	2021-11-21	Centers for Disease Control and Prevention	Missouri Department. of Health & Senior Services
15631	EPI_ISL_8636529	A/Ohio/10/2021	2021-11-26	Centers for Disease Control and Prevention	Ohio Department of Health Laboratories
15632	EPI_ISL_8636530	A/Missouri/01/2021	2021-11-20	Centers for Disease Control and Prevention	Missouri Department. of Health & Senior Services
15633	EPI_ISL_8636531	A/Indiana/04/2021	2021-11-23	Centers for Disease Control and Prevention	Indiana State Department of Health Laboratories
15634	EPI_ISL_8636532	A/Louisiana/02/2021	2021-12-03	Centers for Disease Control and Prevention	Louisiana Department of Health and Hospitals
15635	EPI_ISL_8636535	A/Kentucky/03/2021	2021-11-30	Centers for Disease Control and Prevention	Kentucky Division of Laboratory Services
15636	EPI_ISL_8636536	A/Nebraska/06/2021	2021-11-30	Centers for Disease Control and Prevention	Nebraska Public Health Lab
15637	EPI_ISL_8636540	A/Iowa/14/2021	2021-12-05	Centers for Disease Control and Prevention	Iowa State Hygienic Laboratory
15638	EPI_ISL_8636544	A/Iowa/15/2021	2021-12-06	Centers for Disease Control and Prevention	Iowa State Hygienic Laboratory
15639	EPI_ISL_8636545	A/Louisiana/01/2021	2021-12-03	Centers for Disease Control and Prevention	Louisiana Department of Health and Hospitals
15640	EPI_ISL_8636546	A/Michigan/20/2021	2021-11-21	Centers for Disease Control and Prevention	Michigan Department of Community Health
15641	EPI_ISL_8636553	A/Kansas/04/2021	2021-12-01	Centers for Disease Control and Prevention	Kansas Department of Health and Environment
15642	EPI_ISL_8636556	A/New_Hampshire/05/2021	2021-11-26	Centers for Disease Control and Prevention	New Hampshire Public Health Laboratories
15643	EPI_ISL_8636558	A/Tennessee/16/2021	2021-12-04	Centers for Disease Control and Prevention	Tennessee Department of Health Laboratory-Nashville
15644	EPI_ISL_8636560	A/Michigan/22/2021	2021-12-02	Centers for Disease Control and Prevention	Michigan Department of Community Health
15645	EPI_ISL_8636561	A/Tennessee/09/2021	2021-11-21	Centers for Disease Control and Prevention	Tennessee Department of Health Laboratory-Nashville
15646	EPI_ISL_8636565	A/Tennessee/15/2021	2021-12-04	Centers for Disease Control and Prevention	Tennessee Department of Health Laboratory-Nashville
15647	EPI_ISL_8636566	A/Kansas/03/2021	2021-11-30	Centers for Disease Control and Prevention	Kansas Department of Health and Environment
15648	EPI_ISL_8636577	A/Tennessee/11/2021	2021-11-23	Centers for Disease Control and Prevention	Tennessee Department of Health Laboratory-Nashville
15649	EPI_ISL_8636578	A/Tennessee/17/2021	2021-12-05	Centers for Disease Control and Prevention	Tennessee Department of Health Laboratory-Nashville
15650	EPI_ISL_8636579	A/Kentucky/01/2021	2021-11-28	Centers for Disease Control and Prevention	Kentucky Division of Laboratory Services
15651	EPI_ISL_8636582	A/Tennessee/10/2021	2021-11-23	Centers for Disease Control and Prevention	Tennessee Department of Health Laboratory-Nashville
15652	EPI_ISL_8636584	A/Kansas/02/2021	2021-11-30	Centers for Disease Control and Prevention	Kansas Department of Health and Environment
15653	EPI_ISL_8636588	A/Montana/09/2021	2021-11-29	Centers for Disease Control and Prevention	Montana Laboratory Services Bureau
15654	EPI_ISL_8636594	A/Louisiana/04/2021	2021-12-04	Centers for Disease Control and Prevention	Louisiana Department of Health and Hospitals
15655	EPI_ISL_8636595	A/Tennessee/18/2021	2021-12-06	Centers for Disease Control and Prevention	Tennessee Department of Health Laboratory-Nashville
15656	EPI_ISL_8636596	A/Tennessee/20/2021	2021-12-06	Centers for Disease Control and Prevention	Tennessee Department of Health Laboratory-Nashville
15657	EPI_ISL_8636598	A/Tennessee/13/2021	2021-11-29	Centers for Disease Control and Prevention	Tennessee Department of Health Laboratory-Nashville
15658	EPI_ISL_8636599	A/Michigan/21/2021	2021-11-30	Centers for Disease Control and Prevention	Michigan Department of Community Health
15659	EPI_ISL_8636604	A/Kentucky/02/2021	2021-11-29	Centers for Disease Control and Prevention	Kentucky Division of Laboratory Services
15660	EPI_ISL_8636611	A/Massachusetts/12/2021	2021-11-25	Centers for Disease Control and Prevention	Massachusetts Department of Public Health
15661	EPI_ISL_8636613	A/New_Jersey/01/2021	2021-11-30	Centers for Disease Control and Prevention	New Jersey Department of Health & Senior Services
15662	EPI_ISL_8636619	A/North_Carolina/09/2021	2021-12-02	Centers for Disease Control and Prevention	North Carolina State Laboratory of Public Health
15663	EPI_ISL_8636620	A/West_Virginia/02/2021	2021-11-28	Centers for Disease Control and Prevention	West Virginia Office of Laboratory Services
15664	EPI_ISL_8636623	A/Massachusetts/13/2021	2021-11-29	Centers for Disease Control and Prevention	Massachusetts Department of Public Health
15665	EPI_ISL_8636624	A/New_Jersey/02/2021	2021-12-06	Centers for Disease Control and Prevention	New Jersey Department of Health & Senior Services
15666	EPI_ISL_8636625	A/Virginia/01/2021	2021-11-22	Centers for Disease Control and Prevention	Virginia Division of Consolidated Laboratories
15667	EPI_ISL_8636626	A/Virginia/02/2021	2021-11-26	Centers for Disease Control and Prevention	Virginia Division of Consolidated Laboratories
15668	EPI_ISL_8636627	A/New_York/08/2021	2021-10-30	Centers for Disease Control and Prevention	New York State Department of Health
15669	EPI_ISL_8636628	A/New_York/09/2021	2021-12-06	Centers for Disease Control and Prevention	New York State Department of Health
15670	EPI_ISL_8636629	A/Massachusetts/11/2021	2021-11-25	Centers for Disease Control and Prevention	Massachusetts Department of Public Health
15671	EPI_ISL_8636630	A/North_Carolina/08/2021	2021-12-01	Centers for Disease Control and Prevention	North Carolina State Laboratory of Public Health
15672	EPI_ISL_8636634	A/West_Virginia/01/2021	2021-11-28	Centers for Disease Control and Prevention	West Virginia Office of Laboratory Services
15673	EPI_ISL_8636642	A/South_Carolina/05/2021	2021-11-03	Centers for Disease Control and Prevention	South Carolina Department of Health
15674	EPI_ISL_8636645	A/South_Carolina/06/2021	2021-11-22	Centers for Disease Control and Prevention	South Carolina Department of Health
15675	EPI_ISL_8636646	A/South_Carolina/02/2021	2021-11-02	Centers for Disease Control and Prevention	South Carolina Department of Health
15676	EPI_ISL_8636650	A/South_Carolina/07/2021	2021-11-23	Centers for Disease Control and Prevention	South Carolina Department of Health
15677	EPI_ISL_8636651	A/South_Carolina/04/2021	2021-11-03	Centers for Disease Control and Prevention	South Carolina Department of Health
15678	EPI_ISL_8636655	A/Massachusetts/07/2021	2021-11-30	Centers for Disease Control and Prevention	Massachusetts Department of Public Health
15679	EPI_ISL_8636656	A/Massachusetts/06/2021	2021-11-29	Centers for Disease Control and Prevention	Massachusetts Department of Public Health
15680	EPI_ISL_8636657	A/Massachusetts/05/2021	2021-11-21	Centers for Disease Control and Prevention	Massachusetts Department of Public Health
15681	EPI_ISL_8636662	A/District_Of_Columbia/09/2021	2021-12-07	Centers for Disease Control and Prevention	DC Public Health Lab
15682	EPI_ISL_8636663	A/Connecticut/07/2021	2021-12-09	Centers for Disease Control and Prevention	Connecticut Department. of Public Health
15683	EPI_ISL_9390594	A/Florida/26/2021	2021-12-24	Centers for Disease Control and Prevention	Florida Department of Health-Tampa
15684	EPI_ISL_9390595	A/New_Hampshire/12/2021	2021-12-28	Centers for Disease Control and Prevention	New Hampshire Public Health Laboratories
15685	EPI_ISL_9390596	A/Delaware/13/2021	2021-12-23	Centers for Disease Control and Prevention	Delaware Public Health Lab
15686	EPI_ISL_9390599	A/Florida/24/2021	2021-12-21	Centers for Disease Control and Prevention	Florida Department of Health-Jacksonville
15687	EPI_ISL_9390600	A/New_York/02/2022	2022-01-04	Centers for Disease Control and Prevention	New York State Department of Health
15688	EPI_ISL_12109535	A/Idaho/13/2022	2022-03-07	Centers for Disease Control and Prevention	State of Idaho Bureau of Laboratories
15689	EPI_ISL_12109570	A/New_Hampshire/06/2022	2022-03-07	Centers for Disease Control and Prevention	New Hampshire Public Health Laboratories
15690	EPI_ISL_12109571	A/New_Hampshire/08/2022	2022-03-09	Centers for Disease Control and Prevention	New Hampshire Public Health Laboratories
15691	EPI_ISL_12109572	A/District_Of_Columbia/16/2022	2022-03-09	Centers for Disease Control and Prevention	DC Public Health Lab
15692	EPI_ISL_12109573	A/Connecticut/06/2022	2022-03-01	Centers for Disease Control and Prevention	Connecticut Department. of Public Health
15693	EPI_ISL_12109577	A/Delaware/15/2022	2022-03-15	Centers for Disease Control and Prevention	Delaware Public Health Lab
15694	EPI_ISL_12109578	A/Hawaii/05/2022	2022-03-01	Centers for Disease Control and Prevention	State of Hawaii Department of Health
15695	EPI_ISL_12109588	A/Hawaii/06/2022	2022-03-03	Centers for Disease Control and Prevention	State of Hawaii Department of Health
15696	EPI_ISL_12109594	A/Wyoming/06/2022	2022-02-09	Centers for Disease Control and Prevention	Wyoming Public Health Laboratory
15697	EPI_ISL_12109605	A/Hawaii/07/2022	2022-03-08	Centers for Disease Control and Prevention	State of Hawaii Department of Health
15698	EPI_ISL_14862546	A/Hawaii/31/2022	2022-08-05	Centers for Disease Control and Prevention	State of Hawaii Department of Health
15699	EPI_ISL_14862547	A/Alaska/27/2022	2022-08-03	Centers for Disease Control and Prevention	Alaska State Virology Lab
15700	EPI_ISL_14862548	A/Michigan/40/2022	2022-07-06	Centers for Disease Control and Prevention	Michigan Department of Community Health
15701	EPI_ISL_14862550	A/Hawaii/30/2022	2022-07-31	Centers for Disease Control and Prevention	State of Hawaii Department of Health
15702	EPI_ISL_14862551	A/Connecticut/31/2022	2022-06-29	Centers for Disease Control and Prevention	Connecticut Department. of Public Health
15703	EPI_ISL_14862553	A/Hawaii/29/2022	2022-07-29	Centers for Disease Control and Prevention	State of Hawaii Department of Health
15704	EPI_ISL_14862555	A/Colorado/31/2022	2022-08-12	Centers for Disease Control and Prevention	Colorado Department of Health Lab
15705	EPI_ISL_14862558	A/Colorado/32/2022	2022-08-14	Centers for Disease Control and Prevention	Colorado Department of Health Lab
15706	EPI_ISL_14862559	A/Wisconsin/44/2022	2022-08-01	Centers for Disease Control and Prevention	Wisconsin State Laboratory of Hygiene
15707	EPI_ISL_14862561	A/Arizona/40/2022	2022-07-29	Centers for Disease Control and Prevention	Arizona Department of Health Services
15708	EPI_ISL_14862563	A/Washington/39/2022	2022-06-28	Centers for Disease Control and Prevention	Washington State Public Health Laboratory
15709	EPI_ISL_14862564	A/Wisconsin/43/2022	2022-07-30	Centers for Disease Control and Prevention	Wisconsin State Laboratory of Hygiene
15710	EPI_ISL_14862566	A/Michigan/41/2022	2022-07-08	Centers for Disease Control and Prevention	Michigan Department of Community Health
15711	EPI_ISL_15288435	A/Hawaii/36/2022	2022-08-24	Centers for Disease Control and Prevention	State of Hawaii Department of Health
15712	EPI_ISL_15288438	A/Florida/72/2022	2022-06-30	Centers for Disease Control and Prevention	Florida Department of Health-Tampa
15713	EPI_ISL_15288440	A/Michigan/44/2022	2022-08-04	Centers for Disease Control and Prevention	Michigan Department of Community Health
15714	EPI_ISL_15288441	A/Washington/44/2022	2022-08-12	Centers for Disease Control and Prevention	Washington State Public Health Laboratory
15715	EPI_ISL_15288444	A/Wisconsin/46/2022	2022-08-29	Centers for Disease Control and Prevention	Wisconsin State Laboratory of Hygiene
15716	EPI_ISL_15288445	A/Florida/74/2022	2022-07-12	Centers for Disease Control and Prevention	Florida Department of Health-Tampa
15717	EPI_ISL_15288446	A/Florida/73/2022	2022-07-01	Centers for Disease Control and Prevention	Florida Department of Health-Tampa
15718	EPI_ISL_15288447	A/Utah/31/2022	2022-09-06	Centers for Disease Control and Prevention	Utah Department of Health
15719	EPI_ISL_15288448	A/Rhode_Island/40/2022	2022-09-06	Centers for Disease Control and Prevention	Rhode Island Department of Health
15720	EPI_ISL_15288449	A/Wisconsin/49/2022	2022-09-11	Centers for Disease Control and Prevention	Wisconsin State Laboratory of Hygiene
15721	EPI_ISL_15714991	A/Hawaii/40/2022	2022-09-15	Centers for Disease Control and Prevention	State of Hawaii Department of Health
15722	EPI_ISL_15714992	A/Hawaii/39/2022	2022-09-13	Centers for Disease Control and Prevention	State of Hawaii Department of Health
15723	EPI_ISL_15714993	A/Hawaii/38/2022	2022-09-06	Centers for Disease Control and Prevention	State of Hawaii Department of Health
15724	EPI_ISL_15715003	A/Iowa/25/2022	2022-09-26	Centers for Disease Control and Prevention	Iowa State Hygienic Laboratory
15725	EPI_ISL_15715005	A/Tennessee/17/2022	2022-09-29	Centers for Disease Control and Prevention	Tennessee Department of Health Laboratory-Nashville
15726	EPI_ISL_15715006	A/Utah/34/2022	2022-10-09	Centers for Disease Control and Prevention	Utah Department of Health
15727	EPI_ISL_15715007	A/Tennessee/18/2022	2022-09-30	Centers for Disease Control and Prevention	Tennessee Department of Health Laboratory-Nashville
15728	EPI_ISL_15715008	A/Tennessee/19/2022	2022-10-02	Centers for Disease Control and Prevention	Tennessee Department of Health Laboratory-Nashville
15729	EPI_ISL_15715009	A/Utah/33/2022	2022-09-30	Centers for Disease Control and Prevention	Utah Department of Health
15730	EPI_ISL_15715010	A/Tennessee/16/2022	2022-09-28	Centers for Disease Control and Prevention	Tennessee Department of Health Laboratory-Nashville
15731	EPI_ISL_15715011	A/Rhode_Island/43/2022	2022-09-26	Centers for Disease Control and Prevention	Rhode Island Department of Health
15732	EPI_ISL_15715015	A/Mississippi/20/2022	2022-10-17	Centers for Disease Control and Prevention	Mississippi Public Health Laboratory
15733	EPI_ISL_15715018	A/Wisconsin/59/2022	2022-10-14	Centers for Disease Control and Prevention	Wisconsin State Laboratory of Hygiene
15734	EPI_ISL_15715019	A/Michigan/56/2022	2022-10-06	Centers for Disease Control and Prevention	Michigan Department of Community Health
15735	EPI_ISL_15715020	A/Minnesota/37/2022	2022-09-11	Centers for Disease Control and Prevention	Minnesota Department of Health
15736	EPI_ISL_15715021	A/Iowa/26/2022	2022-10-07	Centers for Disease Control and Prevention	Iowa State Hygienic Laboratory
15737	EPI_ISL_15715022	A/Mississippi/19/2022	2022-10-17	Centers for Disease Control and Prevention	Mississippi Public Health Laboratory
15738	EPI_ISL_15715023	A/Wisconsin/58/2022	2022-10-13	Centers for Disease Control and Prevention	Wisconsin State Laboratory of Hygiene
15739	EPI_ISL_15715024	A/Rhode_Island/44/2022	2022-10-05	Centers for Disease Control and Prevention	Rhode Island Department of Health
15740	EPI_ISL_15715025	A/Michigan/50/2022	2022-10-02	Centers for Disease Control and Prevention	Michigan Department of Community Health
15741	EPI_ISL_15715026	A/Minnesota/38/2022	2022-09-30	Centers for Disease Control and Prevention	Minnesota Department of Health
15742	EPI_ISL_15715027	A/Michigan/57/2022	2022-10-07	Centers for Disease Control and Prevention	Michigan Department of Community Health
15743	EPI_ISL_15715030	A/Michigan/52/2022	2022-10-03	Centers for Disease Control and Prevention	Michigan Department of Community Health
15744	EPI_ISL_15715032	A/Michigan/53/2022	2022-10-03	Centers for Disease Control and Prevention	Michigan Department of Community Health
15745	EPI_ISL_16763900	A/Michigan/100/2022	2022-12-10	Centers for Disease Control and Prevention	Michigan Department of Community Health
15746	EPI_ISL_16763901	A/South_Dakota/55/2022	2022-12-11	Centers for Disease Control and Prevention	South Dakota Public Health Lab
15747	EPI_ISL_249056	A/Montana/03/2017	2017-01-17	Centers for Disease Control and Prevention	Montana Laboratory Services Bureau
15748	EPI_ISL_249057	A/Montana/05/2017	2017-01-23	Centers for Disease Control and Prevention	Montana Laboratory Services Bureau
15749	EPI_ISL_249058	A/Nevada/03/2017	2017-01-11	Centers for Disease Control and Prevention	Nevada State Health Laboratory
15750	EPI_ISL_249059	A/Nevada/04/2017	2017-01-14	Centers for Disease Control and Prevention	Nevada State Health Laboratory
15751	EPI_ISL_249060	A/Nevada/05/2017	2017-01-17	Centers for Disease Control and Prevention	Nevada State Health Laboratory
15752	EPI_ISL_249070	A/Washington/11/2017	2017-01-03	Centers for Disease Control and Prevention	Washington State Public Health Laboratory
15753	EPI_ISL_249071	A/Washington/12/2017	2017-01-04	Centers for Disease Control and Prevention	Washington State Public Health Laboratory
15754	EPI_ISL_249079	A/Pennsylvania/117/2016	2016-12-28	Centers for Disease Control and Prevention	UPMC-CLB Dept of Microbiology
15755	EPI_ISL_249080	A/Pennsylvania/02/2017	2017-01-03	Centers for Disease Control and Prevention	UPMC-CLB Dept of Microbiology
15756	EPI_ISL_249081	A/Washington/03/2017	2017-01-10	Centers for Disease Control and Prevention	Marshfield Clinic Research Foundation
15757	EPI_ISL_249082	A/Washington/02/2017	2017-01-10	Centers for Disease Control and Prevention	Marshfield Clinic Research Foundation
15758	EPI_ISL_249083	A/Pennsylvania/107/2016	2016-12-09	Centers for Disease Control and Prevention	UPMC-CLB Dept of Microbiology
15759	EPI_ISL_249084	A/Wisconsin/06/2017	2017-01-13	Centers for Disease Control and Prevention	Marshfield Clinic Research Foundation
15760	EPI_ISL_249085	A/Pennsylvania/03/2017	2017-01-10	Centers for Disease Control and Prevention	UPMC-CLB Dept of Microbiology
15761	EPI_ISL_249086	A/Pennsylvania/116/2016	2016-12-21	Centers for Disease Control and Prevention	UPMC-CLB Dept of Microbiology
15762	EPI_ISL_249087	A/Pennsylvania/114/2016	2016-12-15	Centers for Disease Control and Prevention	UPMC-CLB Dept of Microbiology
15763	EPI_ISL_249088	A/Pennsylvania/113/2016	2016-12-15	Centers for Disease Control and Prevention	UPMC-CLB Dept of Microbiology
15764	EPI_ISL_249089	A/Pennsylvania/112/2016	2016-12-15	Centers for Disease Control and Prevention	UPMC-CLB Dept of Microbiology
15765	EPI_ISL_249090	A/Pennsylvania/110/2016	2016-12-12	Centers for Disease Control and Prevention	UPMC-CLB Dept of Microbiology
15766	EPI_ISL_249091	A/Pennsylvania/111/2016	2016-12-14	Centers for Disease Control and Prevention	UPMC-CLB Dept of Microbiology
15767	EPI_ISL_249092	A/Wisconsin/07/2017	2017-01-13	Centers for Disease Control and Prevention	Marshfield Clinic Research Foundation
15768	EPI_ISL_249093	A/Wisconsin/08/2017	2017-01-13	Centers for Disease Control and Prevention	Marshfield Clinic Research Foundation
15769	EPI_ISL_249957	A/Texas/11/2017	2017-01-22	Centers for Disease Control and Prevention	Dallas County Health and Human Services
15770	EPI_ISL_249958	A/Texas/12/2017	2017-01-24	Centers for Disease Control and Prevention	Dallas County Health and Human Services
15771	EPI_ISL_249959	A/Texas/13/2017	2017-01-26	Centers for Disease Control and Prevention	Dallas County Health and Human Services
15772	EPI_ISL_249960	A/Texas/14/2017	2017-01-27	Centers for Disease Control and Prevention	Dallas County Health and Human Services
15773	EPI_ISL_250001	A/Delaware/06/2017	2017-01-26	Centers for Disease Control and Prevention	Delaware Public Health Lab
15774	EPI_ISL_250002	A/Delaware/01/2017	2017-01-03	Centers for Disease Control and Prevention	Delaware Public Health Lab
15775	EPI_ISL_250003	A/Delaware/07/2017	2017-02-02	Centers for Disease Control and Prevention	Delaware Public Health Lab
15776	EPI_ISL_314592	A/Florida/122/2017	2017-11-08	Centers for Disease Control and Prevention	New York State Department of Health
15777	EPI_ISL_314593	A/Florida/121/2017	2017-10-31	Centers for Disease Control and Prevention	New York State Department of Health
15778	EPI_ISL_314995	A/Washington/97/2018	2018-04-15	Centers for Disease Control and Prevention	Washington State Public Health Laboratory
15779	EPI_ISL_315002	A/Alaska/46/2018	2018-06-01	Centers for Disease Control and Prevention	Alaska State Virology Lab
15780	EPI_ISL_315006	A/Michigan/77/2018	2018-04-16	Centers for Disease Control and Prevention	Michigan Department of Community Health
15781	EPI_ISL_315031	A/Florida/65/2018	2018-05-24	Centers for Disease Control and Prevention	Florida Department of Health-Tampa
15782	EPI_ISL_315043	A/Arizona/37/2018	2018-05-25	Centers for Disease Control and Prevention	Arizona Department of Health Services
15783	EPI_ISL_315044	A/Arizona/36/2018	2018-05-15	Centers for Disease Control and Prevention	Arizona Department of Health Services
15784	EPI_ISL_315046	A/Washington/98/2018	2018-04-25	Centers for Disease Control and Prevention	Washington State Public Health Laboratory
15785	EPI_ISL_315047	A/Rhode_Island/17/2018	2018-04-18	Centers for Disease Control and Prevention	Rhode Island Department of Health
15786	EPI_ISL_347900	A/Alabama/16/2019	2019-03-05	Centers for Disease Control and Prevention	ADPH Bureau of Clinical Laboratories
15787	EPI_ISL_347901	A/Indiana/15/2019	2019-02-27	Centers for Disease Control and Prevention	Indiana State Department of Health Laboratories
15788	EPI_ISL_347903	A/District_Of_Columbia/36/2018	2018-11-29	Centers for Disease Control and Prevention	DC Public Health Lab
15789	EPI_ISL_347904	A/District_Of_Columbia/09/2019	2019-02-06	Centers for Disease Control and Prevention	DC Public Health Lab
15790	EPI_ISL_347905	A/West_Virginia/14/2019	2019-02-13	Centers for Disease Control and Prevention	West Virginia Office of Laboratory Services
15791	EPI_ISL_347906	A/West_Virginia/15/2019	2019-02-13	Centers for Disease Control and Prevention	West Virginia Office of Laboratory Services
15792	EPI_ISL_347907	A/North_Carolina/10/2019	2019-02-07	Centers for Disease Control and Prevention	North Carolina State Laboratory of Public Health
15793	EPI_ISL_347908	A/North_Carolina/09/2019	2019-01-24	Centers for Disease Control and Prevention	North Carolina State Laboratory of Public Health
15794	EPI_ISL_347911	A/Kentucky/09/2019	2019-02-01	Centers for Disease Control and Prevention	Kentucky Division of Laboratory Services
15795	EPI_ISL_347912	A/Virginia/13/2019	2019-02-19	Centers for Disease Control and Prevention	Virginia Division of Consolidated Laboratories
15796	EPI_ISL_347913	A/Virginia/14/2019	2019-02-19	Centers for Disease Control and Prevention	Virginia Division of Consolidated Laboratories
15797	EPI_ISL_347914	A/Ohio/08/2019	2019-02-16	Centers for Disease Control and Prevention	Ohio Department of Health Laboratories
15798	EPI_ISL_347915	A/Florida/21/2019	2019-02-16	Centers for Disease Control and Prevention	Florida Department of Health-Jacksonville
15799	EPI_ISL_347916	A/Florida/23/2019	2019-02-19	Centers for Disease Control and Prevention	Florida Department of Health-Jacksonville
15800	EPI_ISL_347917	A/Delaware/16/2019	2019-02-21	Centers for Disease Control and Prevention	Delaware Public Health Lab
15801	EPI_ISL_347918	A/Delaware/17/2019	2019-02-21	Centers for Disease Control and Prevention	Delaware Public Health Lab
15802	EPI_ISL_347953	A/Montana/14/2019	2019-02-03	Centers for Disease Control and Prevention	Montana Laboratory Services Bureau
15803	EPI_ISL_347954	A/Montana/15/2019	2019-02-11	Centers for Disease Control and Prevention	Montana Laboratory Services Bureau
15804	EPI_ISL_347955	A/Arizona/14/2019	2019-02-03	Centers for Disease Control and Prevention	Arizona Department of Health Services
15805	EPI_ISL_347956	A/Arizona/15/2019	2019-02-05	Centers for Disease Control and Prevention	Arizona Department of Health Services
15806	EPI_ISL_347957	A/Washington/36/2019	2019-02-19	Centers for Disease Control and Prevention	Seattle & King County Public Health Lab
15807	EPI_ISL_347958	A/Washington/37/2019	2019-02-19	Centers for Disease Control and Prevention	Seattle & King County Public Health Lab
15808	EPI_ISL_347959	A/Idaho/08/2019	2019-02-05	Centers for Disease Control and Prevention	State of Idaho Bureau of Laboratories
15809	EPI_ISL_347960	A/Idaho/11/2019	2019-02-13	Centers for Disease Control and Prevention	State of Idaho Bureau of Laboratories
15810	EPI_ISL_347961	A/Wyoming/11/2019	2019-02-15	Centers for Disease Control and Prevention	Wyoming Public Health Laboratory
15811	EPI_ISL_347962	A/Wyoming/09/2019	2019-02-07	Centers for Disease Control and Prevention	Wyoming Public Health Laboratory
15812	EPI_ISL_347964	A/California/57/2019	2019-02-07	Centers for Disease Control and Prevention	California Department of Health Services
15813	EPI_ISL_347965	A/California/80/2019	2019-02-20	Centers for Disease Control and Prevention	California Department of Health Services
15814	EPI_ISL_347966	A/Arizona/16/2019	2019-02-23	Centers for Disease Control and Prevention	Arizona Department of Health Services
15815	EPI_ISL_347971	A/New_Mexico/15/2019	2019-02-25	Centers for Disease Control and Prevention	New Mexico Department of Health
15816	EPI_ISL_347972	A/New_Mexico/16/2019	2019-02-25	Centers for Disease Control and Prevention	New Mexico Department of Health
15817	EPI_ISL_347973	A/Hawaii/11/2019	2019-02-13	Centers for Disease Control and Prevention	State of Hawaii Department of Health
15818	EPI_ISL_347974	A/Hawaii/14/2019	2019-02-23	Centers for Disease Control and Prevention	State of Hawaii Department of Health
15819	EPI_ISL_347975	A/Oregon/07/2019	2019-02-05	Centers for Disease Control and Prevention	Oregon Public Health Laboratory
15820	EPI_ISL_347976	A/Oregon/10/2019	2019-02-19	Centers for Disease Control and Prevention	Oregon Public Health Laboratory
15821	EPI_ISL_347977	A/Colorado/15/2019	2019-02-17	Centers for Disease Control and Prevention	Colorado Department of Health Lab
15822	EPI_ISL_347978	A/Colorado/17/2019	2019-02-19	Centers for Disease Control and Prevention	Colorado Department of Health Lab
15823	EPI_ISL_347979	A/Montana/18/2019	2019-02-19	Centers for Disease Control and Prevention	Montana Laboratory Services Bureau
15824	EPI_ISL_347980	A/Montana/19/2019	2019-02-19	Centers for Disease Control and Prevention	Montana Laboratory Services Bureau
15825	EPI_ISL_347981	A/Utah/18/2019	2019-02-28	Centers for Disease Control and Prevention	Utah Department of Health
15826	EPI_ISL_347982	A/Utah/17/2019	2019-02-27	Centers for Disease Control and Prevention	Utah Department of Health
15827	EPI_ISL_347983	A/California/60/2019	2019-02-11	Centers for Disease Control and Prevention	California Department of Health Services
15828	EPI_ISL_347984	A/California/71/2019	2019-02-22	Centers for Disease Control and Prevention	California Department of Health Services
15829	EPI_ISL_347985	A/California/72/2019	2019-02-22	Centers for Disease Control and Prevention	California Department of Health Services
15830	EPI_ISL_347986	A/California/69/2019	2019-02-21	Centers for Disease Control and Prevention	California Department of Health Services
15831	EPI_ISL_347988	A/California/73/2019	2019-02-22	Centers for Disease Control and Prevention	California Department of Health Services
15832	EPI_ISL_347989	A/California/54/2019	2019-02-04	Centers for Disease Control and Prevention	California Department of Health Services
15833	EPI_ISL_347990	A/California/55/2019	2019-02-06	Centers for Disease Control and Prevention	California Department of Health Services
15834	EPI_ISL_347991	A/California/76/2019	2019-02-28	Centers for Disease Control and Prevention	California Department of Health Services
15835	EPI_ISL_347992	A/California/79/2019	2019-03-03	Centers for Disease Control and Prevention	California Department of Health Services
15836	EPI_ISL_347993	A/Michigan/36/2019	2019-02-07	Centers for Disease Control and Prevention	Michigan Department of Community Health
15837	EPI_ISL_347995	A/Michigan/34/2019	2019-02-02	Centers for Disease Control and Prevention	Michigan Department of Community Health
15838	EPI_ISL_347996	A/Texas/57/2019	2019-02-25	Centers for Disease Control and Prevention	Texas Department of State Health Services-Laboratory Services
15839	EPI_ISL_347997	A/Texas/58/2019	2019-02-27	Centers for Disease Control and Prevention	Texas Department of State Health Services-Laboratory Services
15840	EPI_ISL_347998	A/Louisiana/20/2019	2019-02-20	Centers for Disease Control and Prevention	Louisiana Department of Health and Hospitals
15841	EPI_ISL_347999	A/Louisiana/21/2019	2019-02-20	Centers for Disease Control and Prevention	Louisiana Department of Health and Hospitals
15842	EPI_ISL_348000	A/Missouri/12/2019	2019-02-19	Centers for Disease Control and Prevention	Missouri Department. of Health & Senior Services
15843	EPI_ISL_348001	A/Missouri/14/2019	2019-02-20	Centers for Disease Control and Prevention	Missouri Department. of Health & Senior Services
15844	EPI_ISL_348002	A/Iowa/14/2019	2019-02-18	Centers for Disease Control and Prevention	Iowa State Hygienic Laboratory
15845	EPI_ISL_348003	A/Iowa/16/2019	2019-02-27	Centers for Disease Control and Prevention	Iowa State Hygienic Laboratory
15846	EPI_ISL_348005	A/Indiana/11/2019	2019-02-12	Centers for Disease Control and Prevention	Indiana State Department of Health Laboratories
15847	EPI_ISL_348007	A/Indiana/14/2019	2019-02-24	Centers for Disease Control and Prevention	Indiana State Department of Health Laboratories
15848	EPI_ISL_348010	A/Kansas/12/2019	2019-02-18	Centers for Disease Control and Prevention	Kansas Department of Health and Environment
15849	EPI_ISL_348012	A/Wisconsin/64/2019	2019-02-24	Centers for Disease Control and Prevention	Wisconsin State Laboratory of Hygiene
15850	EPI_ISL_348013	A/Wisconsin/67/2019	2019-02-28	Centers for Disease Control and Prevention	Wisconsin State Laboratory of Hygiene
15851	EPI_ISL_348121	A/Texas/108/2019	2019-02-05	Centers for Disease Control and Prevention	San Antonio Metropolitan Health
15852	EPI_ISL_348123	A/Georgia/05/2019	2019-01-21	Centers for Disease Control and Prevention	Georgia Public Health Laboratory
15853	EPI_ISL_348124	A/Minnesota/15/2019	2019-03-02	Centers for Disease Control and Prevention	Minnesota Department of Health
15854	EPI_ISL_348125	A/Michigan/123/2019	2019-02-20	Centers for Disease Control and Prevention	Michigan Department of Community Health
15855	EPI_ISL_348126	A/Alabama/15/2019	2019-03-05	Centers for Disease Control and Prevention	ADPH Bureau of Clinical Laboratories
15856	EPI_ISL_348127	A/Mississippi/16/2019	2019-03-04	Centers for Disease Control and Prevention	Mississippi Public Health Laboratory
15857	EPI_ISL_348128	A/Mississippi/17/2019	2019-03-06	Centers for Disease Control and Prevention	Mississippi Public Health Laboratory
15858	EPI_ISL_348133	A/Michigan/125/2019	2019-02-24	Centers for Disease Control and Prevention	Michigan Department of Community Health
15859	EPI_ISL_348145	A/Connecticut/03/2019	2019-01-09	Centers for Disease Control and Prevention	Connecticut Department. of Public Health
15860	EPI_ISL_348159	A/Mississippi/14/2019	2019-02-18	Centers for Disease Control and Prevention	Mississippi Public Health Laboratory
15861	EPI_ISL_348179	A/Washington/131/2019	2019-02-25	Centers for Disease Control and Prevention	Washington State Public Health Laboratory
15862	EPI_ISL_348180	A/Washington/130/2019	2019-02-16	Centers for Disease Control and Prevention	Washington State Public Health Laboratory
15863	EPI_ISL_348181	A/Wyoming/14/2019	2019-02-28	Centers for Disease Control and Prevention	Wyoming Public Health Laboratory
15864	EPI_ISL_348182	A/Wyoming/16/2019	2019-03-04	Centers for Disease Control and Prevention	Wyoming Public Health Laboratory
15865	EPI_ISL_348183	A/California/81/2019	2019-02-23	Centers for Disease Control and Prevention	California Department of Health Services
15866	EPI_ISL_348184	A/California/82/2019	2019-02-26	Centers for Disease Control and Prevention	California Department of Health Services
15867	EPI_ISL_348185	A/Arizona/18/2019	2019-02-27	Centers for Disease Control and Prevention	Arizona Department of Health Services
15868	EPI_ISL_348187	A/North_Dakota/13/2019	2019-03-01	Centers for Disease Control and Prevention	North Dakota Department of Health
15869	EPI_ISL_348189	A/Massachusetts/10/2019	2019-02-09	Centers for Disease Control and Prevention	Massachusetts Department of Public Health
15870	EPI_ISL_348190	A/Oklahoma/09/2019	2019-02-05	Centers for Disease Control and Prevention	Oklahoma State Department of Health
15871	EPI_ISL_348195	A/Minnesota/11/2019	2019-02-10	Centers for Disease Control and Prevention	Minnesota Department of Health
15872	EPI_ISL_348197	A/Minnesota/10/2019	2019-02-07	Centers for Disease Control and Prevention	Minnesota Department of Health
15873	EPI_ISL_348202	A/Mississippi/13/2019	2019-02-13	Centers for Disease Control and Prevention	Mississippi Public Health Laboratory
15874	EPI_ISL_348205	A/Alabama/13/2019	2019-02-21	Centers for Disease Control and Prevention	ADPH Bureau of Clinical Laboratories
15875	EPI_ISL_348207	A/Alabama/14/2019	2019-02-21	Centers for Disease Control and Prevention	ADPH Bureau of Clinical Laboratories
15876	EPI_ISL_348208	A/Arkansas/14/2019	2019-02-18	Centers for Disease Control and Prevention	Arkansas Department of Health
15877	EPI_ISL_348212	A/South_Dakota/14/2019	2019-02-20	Centers for Disease Control and Prevention	South Dakota Public Health Lab
15878	EPI_ISL_348214	A/South_Dakota/15/2019	2019-02-23	Centers for Disease Control and Prevention	South Dakota Public Health Lab
15879	EPI_ISL_348216	A/Texas/55/2019	2019-02-14	Centers for Disease Control and Prevention	San Antonio Metropolitan Health
15880	EPI_ISL_348218	A/Texas/51/2019	2019-02-06	Centers for Disease Control and Prevention	San Antonio Metropolitan Health
15881	EPI_ISL_348225	A/North_Dakota/15/2019	2019-03-05	Centers for Disease Control and Prevention	North Dakota Department of Health
15882	EPI_ISL_348228	A/Arkansas/18/2019	2019-02-28	Centers for Disease Control and Prevention	Arkansas Department of Health
15883	EPI_ISL_348230	A/Arkansas/21/2019	2019-03-05	Centers for Disease Control and Prevention	Arkansas Department of Health
15884	EPI_ISL_348233	A/Oklahoma/13/2019	2019-02-27	Centers for Disease Control and Prevention	Oklahoma State Department of Health
15885	EPI_ISL_348235	A/Oklahoma/14/2019	2019-02-27	Centers for Disease Control and Prevention	Oklahoma State Department of Health
15886	EPI_ISL_348240	A/Texas/111/2019	2019-03-02	Centers for Disease Control and Prevention	San Antonio Metropolitan Health
15887	EPI_ISL_380267	A/Washington/473/2019	2019-03-15	Centers for Disease Control and Prevention	Marshfield Clinic Research Foundation
15888	EPI_ISL_380268	A/Washington/474/2019	2019-03-15	Centers for Disease Control and Prevention	Marshfield Clinic Research Foundation
15889	EPI_ISL_380269	A/Washington/475/2019	2019-03-15	Centers for Disease Control and Prevention	Marshfield Clinic Research Foundation
15890	EPI_ISL_380270	A/Washington/476/2019	2019-03-15	Centers for Disease Control and Prevention	Marshfield Clinic Research Foundation
15891	EPI_ISL_380271	A/Washington/477/2019	2019-03-15	Centers for Disease Control and Prevention	Marshfield Clinic Research Foundation
15892	EPI_ISL_380272	A/Washington/478/2019	2019-03-15	Centers for Disease Control and Prevention	Marshfield Clinic Research Foundation
15893	EPI_ISL_380273	A/Washington/479/2019	2019-03-15	Centers for Disease Control and Prevention	Marshfield Clinic Research Foundation
15894	EPI_ISL_380274	A/Washington/480/2019	2019-03-15	Centers for Disease Control and Prevention	Marshfield Clinic Research Foundation
15895	EPI_ISL_380275	A/Washington/481/2019	2019-03-15	Centers for Disease Control and Prevention	Marshfield Clinic Research Foundation
15896	EPI_ISL_380397	A/Pennsylvania/897/2019	2019-03-27	Centers for Disease Control and Prevention	Children's Hospital of Pittsburgh UPMC
15897	EPI_ISL_380398	A/Pennsylvania/898/2019	2019-03-27	Centers for Disease Control and Prevention	Children's Hospital of Pittsburgh UPMC
15898	EPI_ISL_380399	A/Pennsylvania/899/2019	2019-03-27	Centers for Disease Control and Prevention	Children's Hospital of Pittsburgh UPMC
15899	EPI_ISL_380400	A/Pennsylvania/904/2019	2019-03-28	Centers for Disease Control and Prevention	Children's Hospital of Pittsburgh UPMC
15900	EPI_ISL_380401	A/Pennsylvania/900/2019	2019-03-27	Centers for Disease Control and Prevention	Children's Hospital of Pittsburgh UPMC
15901	EPI_ISL_380403	A/Pennsylvania/902/2019	2019-03-27	Centers for Disease Control and Prevention	Children's Hospital of Pittsburgh UPMC
15902	EPI_ISL_380404	A/Pennsylvania/905/2019	2019-03-28	Centers for Disease Control and Prevention	Children's Hospital of Pittsburgh UPMC
15903	EPI_ISL_380405	A/Pennsylvania/907/2019	2019-03-29	Centers for Disease Control and Prevention	Children's Hospital of Pittsburgh UPMC
15904	EPI_ISL_380406	A/Pennsylvania/908/2019	2019-03-29	Centers for Disease Control and Prevention	Children's Hospital of Pittsburgh UPMC
15905	EPI_ISL_380407	A/Pennsylvania/909/2019	2019-03-29	Centers for Disease Control and Prevention	Children's Hospital of Pittsburgh UPMC
15906	EPI_ISL_380408	A/Pennsylvania/911/2019	2019-03-30	Centers for Disease Control and Prevention	Children's Hospital of Pittsburgh UPMC
15907	EPI_ISL_380410	A/Pennsylvania/916/2019	2019-04-01	Centers for Disease Control and Prevention	Children's Hospital of Pittsburgh UPMC
15908	EPI_ISL_380411	A/Pennsylvania/920/2019	2019-04-03	Centers for Disease Control and Prevention	Children's Hospital of Pittsburgh UPMC
15909	EPI_ISL_380412	A/Pennsylvania/921/2019	2019-04-04	Centers for Disease Control and Prevention	Children's Hospital of Pittsburgh UPMC
15910	EPI_ISL_380413	A/Pennsylvania/922/2019	2019-04-06	Centers for Disease Control and Prevention	Children's Hospital of Pittsburgh UPMC
15911	EPI_ISL_380414	A/Pennsylvania/923/2019	2019-04-06	Centers for Disease Control and Prevention	Children's Hospital of Pittsburgh UPMC
15912	EPI_ISL_380415	A/Pennsylvania/924/2019	2019-04-06	Centers for Disease Control and Prevention	Children's Hospital of Pittsburgh UPMC
15913	EPI_ISL_380436	A/Michigan/297/2019	2019-03-18	Centers for Disease Control and Prevention	University of Michigan SPH EPID
15914	EPI_ISL_380437	A/Michigan/306/2019	2019-03-19	Centers for Disease Control and Prevention	University of Michigan SPH EPID
15915	EPI_ISL_380438	A/Michigan/298/2019	2019-03-18	Centers for Disease Control and Prevention	University of Michigan SPH EPID
15916	EPI_ISL_380439	A/Michigan/299/2019	2019-03-18	Centers for Disease Control and Prevention	University of Michigan SPH EPID
15917	EPI_ISL_380440	A/Michigan/307/2019	2019-03-19	Centers for Disease Control and Prevention	University of Michigan SPH EPID
15918	EPI_ISL_380441	A/Michigan/300/2019	2019-03-18	Centers for Disease Control and Prevention	University of Michigan SPH EPID
15919	EPI_ISL_380442	A/Michigan/292/2019	2019-03-15	Centers for Disease Control and Prevention	University of Michigan SPH EPID
15920	EPI_ISL_380443	A/Michigan/301/2019	2019-03-18	Centers for Disease Control and Prevention	University of Michigan SPH EPID
15921	EPI_ISL_380444	A/Michigan/302/2019	2019-03-18	Centers for Disease Control and Prevention	University of Michigan SPH EPID
15922	EPI_ISL_380445	A/Michigan/293/2019	2019-03-15	Centers for Disease Control and Prevention	University of Michigan SPH EPID
15923	EPI_ISL_380446	A/Michigan/303/2019	2019-03-18	Centers for Disease Control and Prevention	University of Michigan SPH EPID
15924	EPI_ISL_380447	A/Michigan/315/2019	2019-03-20	Centers for Disease Control and Prevention	University of Michigan SPH EPID
15925	EPI_ISL_380448	A/Michigan/308/2019	2019-03-19	Centers for Disease Control and Prevention	University of Michigan SPH EPID
15926	EPI_ISL_380449	A/Michigan/316/2019	2019-03-20	Centers for Disease Control and Prevention	University of Michigan SPH EPID
15927	EPI_ISL_380450	A/Michigan/309/2019	2019-03-19	Centers for Disease Control and Prevention	University of Michigan SPH EPID
15928	EPI_ISL_380451	A/Michigan/317/2019	2019-03-20	Centers for Disease Control and Prevention	University of Michigan SPH EPID
15929	EPI_ISL_380452	A/Michigan/318/2019	2019-03-20	Centers for Disease Control and Prevention	University of Michigan SPH EPID
15930	EPI_ISL_380453	A/Michigan/310/2019	2019-03-19	Centers for Disease Control and Prevention	University of Michigan SPH EPID
15931	EPI_ISL_380454	A/Michigan/323/2019	2019-03-21	Centers for Disease Control and Prevention	University of Michigan SPH EPID
15932	EPI_ISL_380455	A/Michigan/319/2019	2019-03-20	Centers for Disease Control and Prevention	University of Michigan SPH EPID
15933	EPI_ISL_380456	A/Michigan/324/2019	2019-03-21	Centers for Disease Control and Prevention	University of Michigan SPH EPID
15934	EPI_ISL_380457	A/Michigan/325/2019	2019-03-21	Centers for Disease Control and Prevention	University of Michigan SPH EPID
15935	EPI_ISL_380458	A/Michigan/326/2019	2019-03-21	Centers for Disease Control and Prevention	University of Michigan SPH EPID
15936	EPI_ISL_380459	A/Michigan/330/2019	2019-03-22	Centers for Disease Control and Prevention	University of Michigan SPH EPID
15937	EPI_ISL_380460	A/Michigan/335/2019	2019-03-23	Centers for Disease Control and Prevention	University of Michigan SPH EPID
15938	EPI_ISL_380461	A/Michigan/336/2019	2019-03-23	Centers for Disease Control and Prevention	University of Michigan SPH EPID
15939	EPI_ISL_380462	A/Michigan/339/2019	2019-03-25	Centers for Disease Control and Prevention	University of Michigan SPH EPID
15940	EPI_ISL_380463	A/Michigan/331/2019	2019-03-22	Centers for Disease Control and Prevention	University of Michigan SPH EPID
15941	EPI_ISL_380464	A/Michigan/332/2019	2019-03-22	Centers for Disease Control and Prevention	University of Michigan SPH EPID
15942	EPI_ISL_380465	A/Michigan/340/2019	2019-03-25	Centers for Disease Control and Prevention	University of Michigan SPH EPID
15943	EPI_ISL_380466	A/Michigan/333/2019	2019-03-22	Centers for Disease Control and Prevention	University of Michigan SPH EPID
15944	EPI_ISL_380467	A/Michigan/341/2019	2019-03-25	Centers for Disease Control and Prevention	University of Michigan SPH EPID
15945	EPI_ISL_380468	A/Michigan/346/2019	2019-03-26	Centers for Disease Control and Prevention	University of Michigan SPH EPID
15946	EPI_ISL_380469	A/Michigan/347/2019	2019-03-26	Centers for Disease Control and Prevention	University of Michigan SPH EPID
15947	EPI_ISL_380470	A/Michigan/342/2019	2019-03-25	Centers for Disease Control and Prevention	University of Michigan SPH EPID
15948	EPI_ISL_380471	A/Michigan/348/2019	2019-03-26	Centers for Disease Control and Prevention	University of Michigan SPH EPID
15949	EPI_ISL_380472	A/Michigan/351/2019	2019-03-27	Centers for Disease Control and Prevention	University of Michigan SPH EPID
15950	EPI_ISL_380473	A/Michigan/349/2019	2019-03-26	Centers for Disease Control and Prevention	University of Michigan SPH EPID
15951	EPI_ISL_380474	A/Michigan/352/2019	2019-03-27	Centers for Disease Control and Prevention	University of Michigan SPH EPID
15952	EPI_ISL_380475	A/Michigan/350/2019	2019-03-26	Centers for Disease Control and Prevention	University of Michigan SPH EPID
15953	EPI_ISL_380476	A/Michigan/356/2019	2019-03-28	Centers for Disease Control and Prevention	University of Michigan SPH EPID
15954	EPI_ISL_380477	A/Michigan/357/2019	2019-03-28	Centers for Disease Control and Prevention	University of Michigan SPH EPID
15955	EPI_ISL_380478	A/Michigan/365/2019	2019-03-30	Centers for Disease Control and Prevention	University of Michigan SPH EPID
15956	EPI_ISL_380479	A/Michigan/371/2019	2019-04-01	Centers for Disease Control and Prevention	University of Michigan SPH EPID
15957	EPI_ISL_380482	A/Michigan/366/2019	2019-03-30	Centers for Disease Control and Prevention	University of Michigan SPH EPID
15958	EPI_ISL_380484	A/Michigan/358/2019	2019-03-28	Centers for Disease Control and Prevention	University of Michigan SPH EPID
15959	EPI_ISL_380486	A/Michigan/359/2019	2019-03-28	Centers for Disease Control and Prevention	University of Michigan SPH EPID
15960	EPI_ISL_380488	A/Michigan/372/2019	2019-04-01	Centers for Disease Control and Prevention	University of Michigan SPH EPID
15961	EPI_ISL_380491	A/Michigan/373/2019	2019-04-01	Centers for Disease Control and Prevention	University of Michigan SPH EPID
15962	EPI_ISL_380492	A/Washington/328/2019	2019-03-04	Centers for Disease Control and Prevention	Marshfield Clinic Research Foundation
15963	EPI_ISL_380493	A/Michigan/364/2019	2019-03-29	Centers for Disease Control and Prevention	University of Michigan SPH EPID
15964	EPI_ISL_380494	A/Wisconsin/407/2019	2019-03-20	Centers for Disease Control and Prevention	Marshfield Clinic Research Foundation
15965	EPI_ISL_380495	A/Michigan/374/2019	2019-04-01	Centers for Disease Control and Prevention	University of Michigan SPH EPID
15966	EPI_ISL_380496	A/Wisconsin/416/2019	2019-03-21	Centers for Disease Control and Prevention	Marshfield Clinic Research Foundation
15967	EPI_ISL_380497	A/Michigan/378/2019	2019-04-03	Centers for Disease Control and Prevention	University of Michigan SPH EPID
15968	EPI_ISL_380498	A/Wisconsin/417/2019	2019-03-21	Centers for Disease Control and Prevention	Marshfield Clinic Research Foundation
15969	EPI_ISL_380499	A/Michigan/375/2019	2019-04-02	Centers for Disease Control and Prevention	University of Michigan SPH EPID
15970	EPI_ISL_380500	A/Wisconsin/418/2019	2019-03-21	Centers for Disease Control and Prevention	Marshfield Clinic Research Foundation
15971	EPI_ISL_380501	A/Michigan/376/2019	2019-04-02	Centers for Disease Control and Prevention	University of Michigan SPH EPID
15972	EPI_ISL_380502	A/Wisconsin/419/2019	2019-03-21	Centers for Disease Control and Prevention	Marshfield Clinic Research Foundation
15973	EPI_ISL_380503	A/Wisconsin/420/2019	2019-03-21	Centers for Disease Control and Prevention	Marshfield Clinic Research Foundation
15974	EPI_ISL_380504	A/Wisconsin/426/2019	2019-03-22	Centers for Disease Control and Prevention	Marshfield Clinic Research Foundation
15975	EPI_ISL_380505	A/Wisconsin/408/2019	2019-03-20	Centers for Disease Control and Prevention	Marshfield Clinic Research Foundation
15976	EPI_ISL_380506	A/Wisconsin/409/2019	2019-03-20	Centers for Disease Control and Prevention	Marshfield Clinic Research Foundation
15977	EPI_ISL_380507	A/Wisconsin/427/2019	2019-03-22	Centers for Disease Control and Prevention	Marshfield Clinic Research Foundation
15978	EPI_ISL_380508	A/Wisconsin/428/2019	2019-03-22	Centers for Disease Control and Prevention	Marshfield Clinic Research Foundation
15979	EPI_ISL_380509	A/Wisconsin/429/2019	2019-03-22	Centers for Disease Control and Prevention	Marshfield Clinic Research Foundation
15980	EPI_ISL_380510	A/Wisconsin/430/2019	2019-03-22	Centers for Disease Control and Prevention	Marshfield Clinic Research Foundation
15981	EPI_ISL_380511	A/Wisconsin/434/2019	2019-03-23	Centers for Disease Control and Prevention	Marshfield Clinic Research Foundation
15982	EPI_ISL_380512	A/Wisconsin/443/2019	2019-03-25	Centers for Disease Control and Prevention	Marshfield Clinic Research Foundation
15983	EPI_ISL_380513	A/Wisconsin/444/2019	2019-03-25	Centers for Disease Control and Prevention	Marshfield Clinic Research Foundation
15984	EPI_ISL_380514	A/Wisconsin/446/2019	2019-03-25	Centers for Disease Control and Prevention	Marshfield Clinic Research Foundation
15985	EPI_ISL_380515	A/Wisconsin/438/2019	2019-03-24	Centers for Disease Control and Prevention	Marshfield Clinic Research Foundation
15986	EPI_ISL_380516	A/Wisconsin/439/2019	2019-03-24	Centers for Disease Control and Prevention	Marshfield Clinic Research Foundation
15987	EPI_ISL_380517	A/Wisconsin/440/2019	2019-03-24	Centers for Disease Control and Prevention	Marshfield Clinic Research Foundation
15988	EPI_ISL_380518	A/Wisconsin/441/2019	2019-03-24	Centers for Disease Control and Prevention	Marshfield Clinic Research Foundation
15989	EPI_ISL_380519	A/Wisconsin/447/2019	2019-03-25	Centers for Disease Control and Prevention	Marshfield Clinic Research Foundation
15990	EPI_ISL_380520	A/Wisconsin/448/2019	2019-03-25	Centers for Disease Control and Prevention	Marshfield Clinic Research Foundation
15991	EPI_ISL_380521	A/Wisconsin/449/2019	2019-03-25	Centers for Disease Control and Prevention	Marshfield Clinic Research Foundation
15992	EPI_ISL_380522	A/Wisconsin/450/2019	2019-03-25	Centers for Disease Control and Prevention	Marshfield Clinic Research Foundation
15993	EPI_ISL_380523	A/Wisconsin/451/2019	2019-03-25	Centers for Disease Control and Prevention	Marshfield Clinic Research Foundation
15994	EPI_ISL_380524	A/Wisconsin/459/2019	2019-03-26	Centers for Disease Control and Prevention	Marshfield Clinic Research Foundation
15995	EPI_ISL_380525	A/Wisconsin/460/2019	2019-03-26	Centers for Disease Control and Prevention	Marshfield Clinic Research Foundation
15996	EPI_ISL_380526	A/Wisconsin/467/2019	2019-03-27	Centers for Disease Control and Prevention	Marshfield Clinic Research Foundation
15997	EPI_ISL_380527	A/Wisconsin/468/2019	2019-03-27	Centers for Disease Control and Prevention	Marshfield Clinic Research Foundation
15998	EPI_ISL_380528	A/Wisconsin/469/2019	2019-03-27	Centers for Disease Control and Prevention	Marshfield Clinic Research Foundation
15999	EPI_ISL_380529	A/Wisconsin/476/2019	2019-03-28	Centers for Disease Control and Prevention	Marshfield Clinic Research Foundation
16000	EPI_ISL_380531	A/Wisconsin/477/2019	2019-03-28	Centers for Disease Control and Prevention	Marshfield Clinic Research Foundation
16001	EPI_ISL_380533	A/Wisconsin/481/2019	2019-03-29	Centers for Disease Control and Prevention	Marshfield Clinic Research Foundation
16002	EPI_ISL_380535	A/Wisconsin/482/2019	2019-03-29	Centers for Disease Control and Prevention	Marshfield Clinic Research Foundation
16003	EPI_ISL_380537	A/Wisconsin/483/2019	2019-03-29	Centers for Disease Control and Prevention	Marshfield Clinic Research Foundation
16004	EPI_ISL_380539	A/Wisconsin/484/2019	2019-03-29	Centers for Disease Control and Prevention	Marshfield Clinic Research Foundation
16005	EPI_ISL_380541	A/Wisconsin/485/2019	2019-03-30	Centers for Disease Control and Prevention	Marshfield Clinic Research Foundation
16006	EPI_ISL_380543	A/Wisconsin/487/2019	2019-04-01	Centers for Disease Control and Prevention	Marshfield Clinic Research Foundation
16007	EPI_ISL_380545	A/Wisconsin/488/2019	2019-04-01	Centers for Disease Control and Prevention	Marshfield Clinic Research Foundation
16008	EPI_ISL_380547	A/Wisconsin/489/2019	2019-04-01	Centers for Disease Control and Prevention	Marshfield Clinic Research Foundation
16009	EPI_ISL_380549	A/Wisconsin/490/2019	2019-04-01	Centers for Disease Control and Prevention	Marshfield Clinic Research Foundation
16010	EPI_ISL_380551	A/Wisconsin/496/2019	2019-04-02	Centers for Disease Control and Prevention	Marshfield Clinic Research Foundation
16011	EPI_ISL_380553	A/Wisconsin/497/2019	2019-04-02	Centers for Disease Control and Prevention	Marshfield Clinic Research Foundation
16012	EPI_ISL_380555	A/Wisconsin/499/2019	2019-04-03	Centers for Disease Control and Prevention	Marshfield Clinic Research Foundation
16013	EPI_ISL_380593	A/Washington/483/2019	2019-03-18	Centers for Disease Control and Prevention	Marshfield Clinic Research Foundation
16014	EPI_ISL_380594	A/Washington/484/2019	2019-03-18	Centers for Disease Control and Prevention	Marshfield Clinic Research Foundation
16015	EPI_ISL_380595	A/Washington/485/2019	2019-03-18	Centers for Disease Control and Prevention	Marshfield Clinic Research Foundation
16016	EPI_ISL_380596	A/Washington/486/2019	2019-03-18	Centers for Disease Control and Prevention	Marshfield Clinic Research Foundation
16017	EPI_ISL_380597	A/Washington/487/2019	2019-03-18	Centers for Disease Control and Prevention	Marshfield Clinic Research Foundation
16018	EPI_ISL_380598	A/Washington/488/2019	2019-03-18	Centers for Disease Control and Prevention	Marshfield Clinic Research Foundation
16019	EPI_ISL_380599	A/Washington/489/2019	2019-03-18	Centers for Disease Control and Prevention	Marshfield Clinic Research Foundation
16020	EPI_ISL_380600	A/Washington/490/2019	2019-03-18	Centers for Disease Control and Prevention	Marshfield Clinic Research Foundation
16021	EPI_ISL_380601	A/Washington/502/2019	2019-03-19	Centers for Disease Control and Prevention	Marshfield Clinic Research Foundation
16022	EPI_ISL_380602	A/Washington/503/2019	2019-03-19	Centers for Disease Control and Prevention	Marshfield Clinic Research Foundation
16023	EPI_ISL_380603	A/Washington/504/2019	2019-03-19	Centers for Disease Control and Prevention	Marshfield Clinic Research Foundation
16024	EPI_ISL_380604	A/Washington/505/2019	2019-03-19	Centers for Disease Control and Prevention	Marshfield Clinic Research Foundation
16025	EPI_ISL_380605	A/Washington/516/2019	2019-03-20	Centers for Disease Control and Prevention	Marshfield Clinic Research Foundation
16026	EPI_ISL_380606	A/Washington/518/2019	2019-03-20	Centers for Disease Control and Prevention	Marshfield Clinic Research Foundation
16027	EPI_ISL_380607	A/Washington/491/2019	2019-03-18	Centers for Disease Control and Prevention	Marshfield Clinic Research Foundation
16028	EPI_ISL_380608	A/Washington/506/2019	2019-03-19	Centers for Disease Control and Prevention	Marshfield Clinic Research Foundation
16029	EPI_ISL_380609	A/Washington/507/2019	2019-03-19	Centers for Disease Control and Prevention	Marshfield Clinic Research Foundation
16030	EPI_ISL_380610	A/Washington/508/2019	2019-03-19	Centers for Disease Control and Prevention	Marshfield Clinic Research Foundation
16031	EPI_ISL_380611	A/Washington/509/2019	2019-03-19	Centers for Disease Control and Prevention	Marshfield Clinic Research Foundation
16032	EPI_ISL_380612	A/Washington/492/2019	2019-03-18	Centers for Disease Control and Prevention	Marshfield Clinic Research Foundation
16033	EPI_ISL_380613	A/Washington/493/2019	2019-03-18	Centers for Disease Control and Prevention	Marshfield Clinic Research Foundation
16034	EPI_ISL_380614	A/Washington/494/2019	2019-03-18	Centers for Disease Control and Prevention	Marshfield Clinic Research Foundation
16035	EPI_ISL_380615	A/Washington/510/2019	2019-03-19	Centers for Disease Control and Prevention	Marshfield Clinic Research Foundation
16036	EPI_ISL_380616	A/Washington/519/2019	2019-03-20	Centers for Disease Control and Prevention	Marshfield Clinic Research Foundation
16037	EPI_ISL_380617	A/Washington/525/2019	2019-03-21	Centers for Disease Control and Prevention	Marshfield Clinic Research Foundation
16038	EPI_ISL_380618	A/Washington/526/2019	2019-03-21	Centers for Disease Control and Prevention	Marshfield Clinic Research Foundation
16039	EPI_ISL_380619	A/Washington/527/2019	2019-03-21	Centers for Disease Control and Prevention	Marshfield Clinic Research Foundation
16040	EPI_ISL_380620	A/Washington/528/2019	2019-03-21	Centers for Disease Control and Prevention	Marshfield Clinic Research Foundation
16041	EPI_ISL_380621	A/Washington/529/2019	2019-03-21	Centers for Disease Control and Prevention	Marshfield Clinic Research Foundation
16042	EPI_ISL_380622	A/Washington/530/2019	2019-03-21	Centers for Disease Control and Prevention	Marshfield Clinic Research Foundation
16043	EPI_ISL_380623	A/Washington/520/2019	2019-03-20	Centers for Disease Control and Prevention	Marshfield Clinic Research Foundation
16044	EPI_ISL_380624	A/Washington/531/2019	2019-03-21	Centers for Disease Control and Prevention	Marshfield Clinic Research Foundation
16045	EPI_ISL_380625	A/Washington/521/2019	2019-03-20	Centers for Disease Control and Prevention	Marshfield Clinic Research Foundation
16046	EPI_ISL_380626	A/Washington/538/2019	2019-03-25	Centers for Disease Control and Prevention	Marshfield Clinic Research Foundation
16047	EPI_ISL_380627	A/Washington/539/2019	2019-03-25	Centers for Disease Control and Prevention	Marshfield Clinic Research Foundation
16048	EPI_ISL_380628	A/Washington/540/2019	2019-03-25	Centers for Disease Control and Prevention	Marshfield Clinic Research Foundation
16049	EPI_ISL_380629	A/Washington/541/2019	2019-03-25	Centers for Disease Control and Prevention	Marshfield Clinic Research Foundation
16050	EPI_ISL_380630	A/Washington/537/2019	2019-03-23	Centers for Disease Control and Prevention	Marshfield Clinic Research Foundation
16051	EPI_ISL_380631	A/Washington/533/2019	2019-03-22	Centers for Disease Control and Prevention	Marshfield Clinic Research Foundation
16052	EPI_ISL_380632	A/Washington/551/2019	2019-03-26	Centers for Disease Control and Prevention	Marshfield Clinic Research Foundation
16053	EPI_ISL_380633	A/Washington/542/2019	2019-03-25	Centers for Disease Control and Prevention	Marshfield Clinic Research Foundation
16054	EPI_ISL_380634	A/Washington/552/2019	2019-03-26	Centers for Disease Control and Prevention	Marshfield Clinic Research Foundation
16055	EPI_ISL_380635	A/Washington/564/2019	2019-03-27	Centers for Disease Control and Prevention	Marshfield Clinic Research Foundation
16056	EPI_ISL_380636	A/Washington/553/2019	2019-03-26	Centers for Disease Control and Prevention	Marshfield Clinic Research Foundation
16057	EPI_ISL_380639	A/Washington/555/2019	2019-03-26	Centers for Disease Control and Prevention	Marshfield Clinic Research Foundation
16058	EPI_ISL_380640	A/Washington/556/2019	2019-03-26	Centers for Disease Control and Prevention	Marshfield Clinic Research Foundation
16059	EPI_ISL_380641	A/Washington/566/2019	2019-03-27	Centers for Disease Control and Prevention	Marshfield Clinic Research Foundation
16060	EPI_ISL_380642	A/Washington/567/2019	2019-03-27	Centers for Disease Control and Prevention	Marshfield Clinic Research Foundation
16061	EPI_ISL_380643	A/Washington/543/2019	2019-03-25	Centers for Disease Control and Prevention	Marshfield Clinic Research Foundation
16062	EPI_ISL_380644	A/Washington/557/2019	2019-03-26	Centers for Disease Control and Prevention	Marshfield Clinic Research Foundation
16063	EPI_ISL_380645	A/Washington/558/2019	2019-03-26	Centers for Disease Control and Prevention	Marshfield Clinic Research Foundation
16064	EPI_ISL_380646	A/Washington/544/2019	2019-03-25	Centers for Disease Control and Prevention	Marshfield Clinic Research Foundation
16065	EPI_ISL_380647	A/Washington/545/2019	2019-03-25	Centers for Disease Control and Prevention	Marshfield Clinic Research Foundation
16066	EPI_ISL_380648	A/Washington/568/2019	2019-03-27	Centers for Disease Control and Prevention	Marshfield Clinic Research Foundation
16067	EPI_ISL_380649	A/Washington/569/2019	2019-03-27	Centers for Disease Control and Prevention	Marshfield Clinic Research Foundation
16068	EPI_ISL_380650	A/Washington/570/2019	2019-03-27	Centers for Disease Control and Prevention	Marshfield Clinic Research Foundation
16069	EPI_ISL_380652	A/Washington/547/2019	2019-03-25	Centers for Disease Control and Prevention	Marshfield Clinic Research Foundation
16070	EPI_ISL_380653	A/Washington/559/2019	2019-03-26	Centers for Disease Control and Prevention	Marshfield Clinic Research Foundation
16071	EPI_ISL_380655	A/Washington/584/2019	2019-03-28	Centers for Disease Control and Prevention	Marshfield Clinic Research Foundation
16072	EPI_ISL_380657	A/Washington/585/2019	2019-03-28	Centers for Disease Control and Prevention	Marshfield Clinic Research Foundation
16073	EPI_ISL_380658	A/Washington/586/2019	2019-03-28	Centers for Disease Control and Prevention	Marshfield Clinic Research Foundation
16074	EPI_ISL_380659	A/Washington/587/2019	2019-03-28	Centers for Disease Control and Prevention	Marshfield Clinic Research Foundation
16075	EPI_ISL_380660	A/Washington/597/2019	2019-03-29	Centers for Disease Control and Prevention	Marshfield Clinic Research Foundation
16076	EPI_ISL_380661	A/Washington/571/2019	2019-03-27	Centers for Disease Control and Prevention	Marshfield Clinic Research Foundation
16077	EPI_ISL_380662	A/Washington/572/2019	2019-03-27	Centers for Disease Control and Prevention	Marshfield Clinic Research Foundation
16078	EPI_ISL_380663	A/Washington/588/2019	2019-03-28	Centers for Disease Control and Prevention	Marshfield Clinic Research Foundation
16079	EPI_ISL_380664	A/Washington/589/2019	2019-03-28	Centers for Disease Control and Prevention	Marshfield Clinic Research Foundation
16080	EPI_ISL_380665	A/Washington/590/2019	2019-03-28	Centers for Disease Control and Prevention	Marshfield Clinic Research Foundation
16081	EPI_ISL_380666	A/Washington/591/2019	2019-03-28	Centers for Disease Control and Prevention	Marshfield Clinic Research Foundation
16082	EPI_ISL_380667	A/Washington/598/2019	2019-03-29	Centers for Disease Control and Prevention	Marshfield Clinic Research Foundation
16083	EPI_ISL_380668	A/Washington/573/2019	2019-03-27	Centers for Disease Control and Prevention	Marshfield Clinic Research Foundation
16084	EPI_ISL_380669	A/Washington/574/2019	2019-03-27	Centers for Disease Control and Prevention	Marshfield Clinic Research Foundation
16085	EPI_ISL_380670	A/Washington/575/2019	2019-03-27	Centers for Disease Control and Prevention	Marshfield Clinic Research Foundation
16086	EPI_ISL_380671	A/Washington/607/2019	2019-04-01	Centers for Disease Control and Prevention	Marshfield Clinic Research Foundation
16087	EPI_ISL_380672	A/Washington/608/2019	2019-04-01	Centers for Disease Control and Prevention	Marshfield Clinic Research Foundation
16088	EPI_ISL_380673	A/Washington/599/2019	2019-03-29	Centers for Disease Control and Prevention	Marshfield Clinic Research Foundation
16089	EPI_ISL_380674	A/Washington/604/2019	2019-03-30	Centers for Disease Control and Prevention	Marshfield Clinic Research Foundation
16090	EPI_ISL_380675	A/Washington/600/2019	2019-03-29	Centers for Disease Control and Prevention	Marshfield Clinic Research Foundation
16091	EPI_ISL_380676	A/Washington/601/2019	2019-03-29	Centers for Disease Control and Prevention	Marshfield Clinic Research Foundation
16092	EPI_ISL_380713	A/Washington/523/2019	2019-03-20	Centers for Disease Control and Prevention	Marshfield Clinic Research Foundation
16093	EPI_ISL_380714	A/Washington/524/2019	2019-03-20	Centers for Disease Control and Prevention	Marshfield Clinic Research Foundation
16094	EPI_ISL_380715	A/Washington/515/2019	2019-03-19	Centers for Disease Control and Prevention	Marshfield Clinic Research Foundation
16095	EPI_ISL_380716	A/Washington/500/2019	2019-03-18	Centers for Disease Control and Prevention	Marshfield Clinic Research Foundation
16096	EPI_ISL_380717	A/Washington/501/2019	2019-03-18	Centers for Disease Control and Prevention	Marshfield Clinic Research Foundation
16097	EPI_ISL_380718	A/Washington/618/2019	2019-04-02	Centers for Disease Control and Prevention	Marshfield Clinic Research Foundation
16098	EPI_ISL_380719	A/Washington/621/2019	2019-04-03	Centers for Disease Control and Prevention	Marshfield Clinic Research Foundation
16099	EPI_ISL_380720	A/Washington/609/2019	2019-04-01	Centers for Disease Control and Prevention	Marshfield Clinic Research Foundation
16100	EPI_ISL_380721	A/Washington/610/2019	2019-04-01	Centers for Disease Control and Prevention	Marshfield Clinic Research Foundation
16101	EPI_ISL_380722	A/Washington/611/2019	2019-04-01	Centers for Disease Control and Prevention	Marshfield Clinic Research Foundation
16102	EPI_ISL_380723	A/Washington/612/2019	2019-04-01	Centers for Disease Control and Prevention	Marshfield Clinic Research Foundation
16103	EPI_ISL_380724	A/Washington/613/2019	2019-04-01	Centers for Disease Control and Prevention	Marshfield Clinic Research Foundation
16104	EPI_ISL_380726	A/Washington/619/2019	2019-04-02	Centers for Disease Control and Prevention	Marshfield Clinic Research Foundation
16105	EPI_ISL_380727	A/Washington/620/2019	2019-04-02	Centers for Disease Control and Prevention	Marshfield Clinic Research Foundation
16106	EPI_ISL_380728	A/Washington/615/2019	2019-04-01	Centers for Disease Control and Prevention	Marshfield Clinic Research Foundation
16107	EPI_ISL_380729	A/Washington/616/2019	2019-04-01	Centers for Disease Control and Prevention	Marshfield Clinic Research Foundation
16108	EPI_ISL_380730	A/Washington/622/2019	2019-04-03	Centers for Disease Control and Prevention	Marshfield Clinic Research Foundation
16109	EPI_ISL_380731	A/Washington/623/2019	2019-04-03	Centers for Disease Control and Prevention	Marshfield Clinic Research Foundation
16110	EPI_ISL_380732	A/Washington/630/2019	2019-04-05	Centers for Disease Control and Prevention	Marshfield Clinic Research Foundation
16111	EPI_ISL_380733	A/Washington/631/2019	2019-04-05	Centers for Disease Control and Prevention	Marshfield Clinic Research Foundation
16112	EPI_ISL_380734	A/Washington/628/2019	2019-04-04	Centers for Disease Control and Prevention	Marshfield Clinic Research Foundation
16113	EPI_ISL_380735	A/Washington/624/2019	2019-04-03	Centers for Disease Control and Prevention	Marshfield Clinic Research Foundation
16114	EPI_ISL_380736	A/Washington/625/2019	2019-04-03	Centers for Disease Control and Prevention	Marshfield Clinic Research Foundation
16115	EPI_ISL_380737	A/Washington/626/2019	2019-04-03	Centers for Disease Control and Prevention	Marshfield Clinic Research Foundation
16116	EPI_ISL_380738	A/Washington/632/2019	2019-04-05	Centers for Disease Control and Prevention	Marshfield Clinic Research Foundation
16117	EPI_ISL_380740	A/Washington/635/2019	2019-04-09	Centers for Disease Control and Prevention	Marshfield Clinic Research Foundation
16118	EPI_ISL_380741	A/Washington/636/2019	2019-04-10	Centers for Disease Control and Prevention	Marshfield Clinic Research Foundation
16119	EPI_ISL_380742	A/Washington/637/2019	2019-04-10	Centers for Disease Control and Prevention	Marshfield Clinic Research Foundation
16120	EPI_ISL_380743	A/Washington/639/2019	2019-04-15	Centers for Disease Control and Prevention	Marshfield Clinic Research Foundation
16121	EPI_ISL_380744	A/Washington/640/2019	2019-04-16	Centers for Disease Control and Prevention	Marshfield Clinic Research Foundation
16122	EPI_ISL_380745	A/Washington/641/2019	2019-04-18	Centers for Disease Control and Prevention	Marshfield Clinic Research Foundation
16123	EPI_ISL_380755	A/Wisconsin/506/2019	2019-04-04	Centers for Disease Control and Prevention	Marshfield Clinic Research Foundation
16124	EPI_ISL_380756	A/Wisconsin/507/2019	2019-04-04	Centers for Disease Control and Prevention	Marshfield Clinic Research Foundation
16125	EPI_ISL_380757	A/Wisconsin/510/2019	2019-04-05	Centers for Disease Control and Prevention	Marshfield Clinic Research Foundation
16126	EPI_ISL_380758	A/Wisconsin/511/2019	2019-04-05	Centers for Disease Control and Prevention	Marshfield Clinic Research Foundation
16127	EPI_ISL_380759	A/Wisconsin/515/2019	2019-04-07	Centers for Disease Control and Prevention	Marshfield Clinic Research Foundation
16128	EPI_ISL_380760	A/Wisconsin/516/2019	2019-04-07	Centers for Disease Control and Prevention	Marshfield Clinic Research Foundation
16129	EPI_ISL_380761	A/Wisconsin/517/2019	2019-04-07	Centers for Disease Control and Prevention	Marshfield Clinic Research Foundation
16130	EPI_ISL_380762	A/Wisconsin/518/2019	2019-04-07	Centers for Disease Control and Prevention	Marshfield Clinic Research Foundation
16131	EPI_ISL_380763	A/Wisconsin/522/2019	2019-04-08	Centers for Disease Control and Prevention	Marshfield Clinic Research Foundation
16132	EPI_ISL_380766	A/Wisconsin/524/2019	2019-04-08	Centers for Disease Control and Prevention	Marshfield Clinic Research Foundation
16133	EPI_ISL_380768	A/Wisconsin/525/2019	2019-04-08	Centers for Disease Control and Prevention	Marshfield Clinic Research Foundation
16134	EPI_ISL_380769	A/Pennsylvania/873/2019	2019-03-13	Centers for Disease Control and Prevention	Children's Hospital of Pittsburgh UPMC
16135	EPI_ISL_380770	A/Wisconsin/526/2019	2019-04-08	Centers for Disease Control and Prevention	Marshfield Clinic Research Foundation
16136	EPI_ISL_380771	A/Pennsylvania/874/2019	2019-03-14	Centers for Disease Control and Prevention	Children's Hospital of Pittsburgh UPMC
16137	EPI_ISL_380772	A/Wisconsin/527/2019	2019-04-08	Centers for Disease Control and Prevention	Marshfield Clinic Research Foundation
16138	EPI_ISL_380773	A/Pennsylvania/876/2019	2019-03-18	Centers for Disease Control and Prevention	Children's Hospital of Pittsburgh UPMC
16139	EPI_ISL_380775	A/Wisconsin/528/2019	2019-04-08	Centers for Disease Control and Prevention	Marshfield Clinic Research Foundation
16140	EPI_ISL_380776	A/Pennsylvania/882/2019	2019-03-21	Centers for Disease Control and Prevention	Children's Hospital of Pittsburgh UPMC
16141	EPI_ISL_380777	A/Wisconsin/529/2019	2019-04-08	Centers for Disease Control and Prevention	Marshfield Clinic Research Foundation
16142	EPI_ISL_380778	A/Pennsylvania/883/2019	2019-03-21	Centers for Disease Control and Prevention	Children's Hospital of Pittsburgh UPMC
16143	EPI_ISL_380779	A/Wisconsin/530/2019	2019-04-08	Centers for Disease Control and Prevention	Marshfield Clinic Research Foundation
16144	EPI_ISL_380780	A/Pennsylvania/884/2019	2019-03-21	Centers for Disease Control and Prevention	Children's Hospital of Pittsburgh UPMC
16145	EPI_ISL_380782	A/Wisconsin/533/2019	2019-04-09	Centers for Disease Control and Prevention	Marshfield Clinic Research Foundation
16146	EPI_ISL_380783	A/Pennsylvania/886/2019	2019-03-24	Centers for Disease Control and Prevention	Children's Hospital of Pittsburgh UPMC
16147	EPI_ISL_380784	A/Wisconsin/535/2019	2019-04-12	Centers for Disease Control and Prevention	Marshfield Clinic Research Foundation
16148	EPI_ISL_380785	A/Pennsylvania/928/2019	2019-04-08	Centers for Disease Control and Prevention	Children's Hospital of Pittsburgh UPMC
16149	EPI_ISL_380786	A/Wisconsin/536/2019	2019-04-12	Centers for Disease Control and Prevention	Marshfield Clinic Research Foundation
16150	EPI_ISL_380787	A/Pennsylvania/931/2019	2019-04-09	Centers for Disease Control and Prevention	Children's Hospital of Pittsburgh UPMC
16151	EPI_ISL_380788	A/Wisconsin/539/2019	2019-04-15	Centers for Disease Control and Prevention	Marshfield Clinic Research Foundation
16152	EPI_ISL_380789	A/Pennsylvania/932/2019	2019-04-10	Centers for Disease Control and Prevention	Children's Hospital of Pittsburgh UPMC
16153	EPI_ISL_380790	A/Wisconsin/538/2019	2019-04-14	Centers for Disease Control and Prevention	Marshfield Clinic Research Foundation
16154	EPI_ISL_380791	A/Pennsylvania/935/2019	2019-04-12	Centers for Disease Control and Prevention	Children's Hospital of Pittsburgh UPMC
16155	EPI_ISL_380792	A/Wisconsin/542/2019	2019-04-16	Centers for Disease Control and Prevention	Marshfield Clinic Research Foundation
16156	EPI_ISL_380793	A/Pennsylvania/937/2019	2019-04-14	Centers for Disease Control and Prevention	Children's Hospital of Pittsburgh UPMC
16157	EPI_ISL_380795	A/Pennsylvania/925/2019	2019-04-06	Centers for Disease Control and Prevention	Children's Hospital of Pittsburgh UPMC
16158	EPI_ISL_380796	A/Wisconsin/547/2019	2019-04-25	Centers for Disease Control and Prevention	Marshfield Clinic Research Foundation
16159	EPI_ISL_380797	A/Pennsylvania/939/2019	2019-04-17	Centers for Disease Control and Prevention	Children's Hospital of Pittsburgh UPMC
16160	EPI_ISL_380799	A/Pennsylvania/941/2019	2019-04-20	Centers for Disease Control and Prevention	Children's Hospital of Pittsburgh UPMC
16161	EPI_ISL_380801	A/Pennsylvania/943/2019	2019-04-29	Centers for Disease Control and Prevention	Children's Hospital of Pittsburgh UPMC
16162	EPI_ISL_380804	A/Texas/251/2019	2019-02-23	Centers for Disease Control and Prevention	Baylor Scott and White Health
16163	EPI_ISL_380806	A/Texas/271/2019	2019-02-27	Centers for Disease Control and Prevention	Baylor Scott and White Health
16164	EPI_ISL_380808	A/Texas/277/2019	2019-02-28	Centers for Disease Control and Prevention	Baylor Scott and White Health
16165	EPI_ISL_380811	A/Texas/288/2019	2019-03-03	Centers for Disease Control and Prevention	Baylor Scott and White Health
16166	EPI_ISL_380813	A/Texas/229/2019	2019-02-20	Centers for Disease Control and Prevention	Baylor Scott and White Health
16167	EPI_ISL_380815	A/Texas/333/2019	2019-03-21	Centers for Disease Control and Prevention	Baylor Scott and White Health
16168	EPI_ISL_380817	A/Texas/256/2019	2019-02-25	Centers for Disease Control and Prevention	Baylor Scott and White Health
16169	EPI_ISL_380819	A/Texas/252/2019	2019-02-23	Centers for Disease Control and Prevention	Baylor Scott and White Health
16170	EPI_ISL_380821	A/Texas/242/2019	2019-02-22	Centers for Disease Control and Prevention	Baylor Scott and White Health
16171	EPI_ISL_380823	A/Texas/314/2019	2019-03-12	Centers for Disease Control and Prevention	Baylor Scott and White Health
16172	EPI_ISL_380825	A/Texas/134/2019	2019-01-21	Centers for Disease Control and Prevention	Baylor Scott and White Health
16173	EPI_ISL_380827	A/Texas/328/2019	2019-03-15	Centers for Disease Control and Prevention	Baylor Scott and White Health
16174	EPI_ISL_380829	A/Texas/257/2019	2019-02-25	Centers for Disease Control and Prevention	Baylor Scott and White Health
16175	EPI_ISL_380831	A/Texas/206/2019	2019-02-16	Centers for Disease Control and Prevention	Baylor Scott and White Health
16176	EPI_ISL_380833	A/Texas/167/2019	2019-02-10	Centers for Disease Control and Prevention	Baylor Scott and White Health
16177	EPI_ISL_380835	A/Texas/334/2019	2019-03-22	Centers for Disease Control and Prevention	Baylor Scott and White Health
16178	EPI_ISL_380837	A/Texas/315/2019	2019-03-12	Centers for Disease Control and Prevention	Baylor Scott and White Health
16179	EPI_ISL_380839	A/Texas/316/2019	2019-03-12	Centers for Disease Control and Prevention	Baylor Scott and White Health
16180	EPI_ISL_380841	A/Texas/294/2019	2019-03-05	Centers for Disease Control and Prevention	Baylor Scott and White Health
16181	EPI_ISL_380842	A/Texas/243/2019	2019-02-22	Centers for Disease Control and Prevention	Baylor Scott and White Health
16182	EPI_ISL_380843	A/Texas/143/2019	2019-01-27	Centers for Disease Control and Prevention	Baylor Scott and White Health
16183	EPI_ISL_380844	A/Texas/307/2019	2019-03-11	Centers for Disease Control and Prevention	Baylor Scott and White Health
16184	EPI_ISL_380845	A/Texas/258/2019	2019-02-25	Centers for Disease Control and Prevention	Baylor Scott and White Health
16185	EPI_ISL_380846	A/Texas/238/2019	2019-02-21	Centers for Disease Control and Prevention	Baylor Scott and White Health
16186	EPI_ISL_380847	A/Texas/280/2019	2019-03-01	Centers for Disease Control and Prevention	Baylor Scott and White Health
16187	EPI_ISL_380848	A/Texas/305/2019	2019-03-10	Centers for Disease Control and Prevention	Baylor Scott and White Health
16188	EPI_ISL_380849	A/Texas/335/2019	2019-03-23	Centers for Disease Control and Prevention	Baylor Scott and White Health
16189	EPI_ISL_380850	A/Texas/296/2019	2019-03-06	Centers for Disease Control and Prevention	Baylor Scott and White Health
16190	EPI_ISL_380851	A/Texas/317/2019	2019-03-12	Centers for Disease Control and Prevention	Baylor Scott and White Health
16191	EPI_ISL_380852	A/Texas/324/2019	2019-03-14	Centers for Disease Control and Prevention	Baylor Scott and White Health
16192	EPI_ISL_380853	A/Texas/262/2019	2019-02-26	Centers for Disease Control and Prevention	Baylor Scott and White Health
16193	EPI_ISL_380854	A/Texas/290/2019	2019-03-04	Centers for Disease Control and Prevention	Baylor Scott and White Health
16194	EPI_ISL_380855	A/Texas/263/2019	2019-02-26	Centers for Disease Control and Prevention	Baylor Scott and White Health
16195	EPI_ISL_380856	A/Texas/147/2019	2019-02-01	Centers for Disease Control and Prevention	Baylor Scott and White Health
16196	EPI_ISL_380857	A/Texas/302/2019	2019-03-08	Centers for Disease Control and Prevention	Baylor Scott and White Health
16197	EPI_ISL_380858	A/Texas/215/2019	2019-02-18	Centers for Disease Control and Prevention	Baylor Scott and White Health
16198	EPI_ISL_380859	A/Texas/161/2019	2019-02-08	Centers for Disease Control and Prevention	Baylor Scott and White Health
16199	EPI_ISL_380860	A/Texas/303/2019	2019-03-08	Centers for Disease Control and Prevention	Baylor Scott and White Health
16200	EPI_ISL_380861	A/Texas/299/2019	2019-03-07	Centers for Disease Control and Prevention	Baylor Scott and White Health
16201	EPI_ISL_380862	A/Texas/291/2019	2019-03-04	Centers for Disease Control and Prevention	Baylor Scott and White Health
16202	EPI_ISL_380863	A/Texas/244/2019	2019-02-22	Centers for Disease Control and Prevention	Baylor Scott and White Health
16203	EPI_ISL_380864	A/Texas/295/2019	2019-03-05	Centers for Disease Control and Prevention	Baylor Scott and White Health
16204	EPI_ISL_380865	A/Texas/292/2019	2019-03-04	Centers for Disease Control and Prevention	Baylor Scott and White Health
16205	EPI_ISL_380866	A/Texas/151/2019	2019-02-03	Centers for Disease Control and Prevention	Baylor Scott and White Health
16206	EPI_ISL_380867	A/Texas/166/2019	2019-02-09	Centers for Disease Control and Prevention	Baylor Scott and White Health
16207	EPI_ISL_380868	A/Texas/300/2019	2019-03-07	Centers for Disease Control and Prevention	Baylor Scott and White Health
16208	EPI_ISL_380869	A/Texas/137/2019	2019-01-24	Centers for Disease Control and Prevention	Baylor Scott and White Health
16209	EPI_ISL_380870	A/Texas/216/2019	2019-02-18	Centers for Disease Control and Prevention	Baylor Scott and White Health
16210	EPI_ISL_380871	A/Texas/320/2019	2019-03-13	Centers for Disease Control and Prevention	Baylor Scott and White Health
16211	EPI_ISL_380872	A/Texas/169/2019	2019-02-11	Centers for Disease Control and Prevention	Baylor Scott and White Health
16212	EPI_ISL_380873	A/Texas/198/2019	2019-02-15	Centers for Disease Control and Prevention	Baylor Scott and White Health
16213	EPI_ISL_380874	A/Texas/329/2019	2019-03-15	Centers for Disease Control and Prevention	Baylor Scott and White Health
16214	EPI_ISL_380876	A/Texas/297/2019	2019-03-06	Centers for Disease Control and Prevention	Baylor Scott and White Health
16215	EPI_ISL_380877	A/Texas/281/2019	2019-03-01	Centers for Disease Control and Prevention	Baylor Scott and White Health
16216	EPI_ISL_380878	A/Texas/298/2019	2019-03-06	Centers for Disease Control and Prevention	Baylor Scott and White Health
16217	EPI_ISL_380879	A/Texas/282/2019	2019-03-01	Centers for Disease Control and Prevention	Baylor Scott and White Health
16218	EPI_ISL_380880	A/Texas/273/2019	2019-02-27	Centers for Disease Control and Prevention	Baylor Scott and White Health
16219	EPI_ISL_380881	A/Texas/217/2019	2019-02-18	Centers for Disease Control and Prevention	Baylor Scott and White Health
16220	EPI_ISL_380882	A/Texas/321/2019	2019-03-13	Centers for Disease Control and Prevention	Baylor Scott and White Health
16221	EPI_ISL_380883	A/Texas/308/2019	2019-03-11	Centers for Disease Control and Prevention	Baylor Scott and White Health
16222	EPI_ISL_380884	A/Texas/309/2019	2019-03-11	Centers for Disease Control and Prevention	Baylor Scott and White Health
16223	EPI_ISL_380885	A/Texas/196/2019	2019-02-14	Centers for Disease Control and Prevention	Baylor Scott and White Health
16224	EPI_ISL_380886	A/Texas/264/2019	2019-02-26	Centers for Disease Control and Prevention	Baylor Scott and White Health
16225	EPI_ISL_380887	A/Texas/135/2019	2019-01-22	Centers for Disease Control and Prevention	Baylor Scott and White Health
16226	EPI_ISL_380888	A/Texas/230/2019	2019-02-20	Centers for Disease Control and Prevention	Baylor Scott and White Health
16227	EPI_ISL_380889	A/Texas/222/2019	2019-02-19	Centers for Disease Control and Prevention	Baylor Scott and White Health
16228	EPI_ISL_380890	A/Texas/246/2019	2019-02-22	Centers for Disease Control and Prevention	Baylor Scott and White Health
16229	EPI_ISL_380891	A/Texas/286/2019	2019-03-02	Centers for Disease Control and Prevention	Baylor Scott and White Health
16230	EPI_ISL_380892	A/Texas/325/2019	2019-03-14	Centers for Disease Control and Prevention	Baylor Scott and White Health
16231	EPI_ISL_380894	A/Texas/254/2019	2019-02-24	Centers for Disease Control and Prevention	Baylor Scott and White Health
16232	EPI_ISL_380895	A/Texas/148/2019	2019-02-01	Centers for Disease Control and Prevention	Baylor Scott and White Health
16233	EPI_ISL_380896	A/Texas/322/2019	2019-03-13	Centers for Disease Control and Prevention	Baylor Scott and White Health
16234	EPI_ISL_380897	A/Texas/162/2019	2019-02-08	Centers for Disease Control and Prevention	Baylor Scott and White Health
16235	EPI_ISL_380898	A/Texas/200/2019	2019-02-15	Centers for Disease Control and Prevention	Baylor Scott and White Health
16236	EPI_ISL_380899	A/Texas/218/2019	2019-02-18	Centers for Disease Control and Prevention	Baylor Scott and White Health
16237	EPI_ISL_380900	A/Texas/304/2019	2019-03-09	Centers for Disease Control and Prevention	Baylor Scott and White Health
16238	EPI_ISL_380901	A/Texas/318/2019	2019-03-12	Centers for Disease Control and Prevention	Baylor Scott and White Health
16239	EPI_ISL_380903	A/Texas/323/2019	2019-03-13	Centers for Disease Control and Prevention	Baylor Scott and White Health
16240	EPI_ISL_380904	A/Texas/265/2019	2019-02-26	Centers for Disease Control and Prevention	Baylor Scott and White Health
16241	EPI_ISL_380905	A/Texas/138/2019	2019-01-24	Centers for Disease Control and Prevention	Baylor Scott and White Health
16242	EPI_ISL_380906	A/Texas/326/2019	2019-03-14	Centers for Disease Control and Prevention	Baylor Scott and White Health
16243	EPI_ISL_380907	A/Texas/239/2019	2019-02-21	Centers for Disease Control and Prevention	Baylor Scott and White Health
16244	EPI_ISL_380909	A/Texas/266/2019	2019-02-26	Centers for Disease Control and Prevention	Baylor Scott and White Health
16245	EPI_ISL_380910	A/Texas/310/2019	2019-03-11	Centers for Disease Control and Prevention	Baylor Scott and White Health
16246	EPI_ISL_380911	A/Texas/144/2019	2019-01-27	Centers for Disease Control and Prevention	Baylor Scott and White Health
16247	EPI_ISL_380912	A/Texas/283/2019	2019-03-01	Centers for Disease Control and Prevention	Baylor Scott and White Health
16248	EPI_ISL_380913	A/Texas/223/2019	2019-02-19	Centers for Disease Control and Prevention	Baylor Scott and White Health
16249	EPI_ISL_380914	A/Texas/247/2019	2019-02-22	Centers for Disease Control and Prevention	Baylor Scott and White Health
16250	EPI_ISL_380915	A/Texas/274/2019	2019-02-27	Centers for Disease Control and Prevention	Baylor Scott and White Health
16251	EPI_ISL_380916	A/Texas/278/2019	2019-02-28	Centers for Disease Control and Prevention	Baylor Scott and White Health
16252	EPI_ISL_380917	A/Texas/232/2019	2019-02-20	Centers for Disease Control and Prevention	Baylor Scott and White Health
16253	EPI_ISL_380918	A/Texas/279/2019	2019-02-28	Centers for Disease Control and Prevention	Baylor Scott and White Health
16254	EPI_ISL_380919	A/Texas/284/2019	2019-03-01	Centers for Disease Control and Prevention	Baylor Scott and White Health
16255	EPI_ISL_380920	A/Texas/248/2019	2019-02-22	Centers for Disease Control and Prevention	Baylor Scott and White Health
16256	EPI_ISL_380921	A/Texas/201/2019	2019-02-15	Centers for Disease Control and Prevention	Baylor Scott and White Health
16257	EPI_ISL_380922	A/Texas/202/2019	2019-02-15	Centers for Disease Control and Prevention	Baylor Scott and White Health
16258	EPI_ISL_380923	A/Texas/260/2019	2019-02-25	Centers for Disease Control and Prevention	Baylor Scott and White Health
16259	EPI_ISL_380925	A/Texas/255/2019	2019-02-24	Centers for Disease Control and Prevention	Baylor Scott and White Health
16260	EPI_ISL_380926	A/Texas/249/2019	2019-02-22	Centers for Disease Control and Prevention	Baylor Scott and White Health
16261	EPI_ISL_380971	A/Michigan/398/2019	2019-04-05	Centers for Disease Control and Prevention	University of Michigan SPH EPID
16262	EPI_ISL_380972	A/Michigan/399/2019	2019-04-05	Centers for Disease Control and Prevention	University of Michigan SPH EPID
16263	EPI_ISL_380973	A/Michigan/400/2019	2019-04-06	Centers for Disease Control and Prevention	University of Michigan SPH EPID
16264	EPI_ISL_380974	A/Michigan/401/2019	2019-04-08	Centers for Disease Control and Prevention	University of Michigan SPH EPID
16265	EPI_ISL_380975	A/Michigan/402/2019	2019-04-08	Centers for Disease Control and Prevention	University of Michigan SPH EPID
16266	EPI_ISL_380976	A/Michigan/403/2019	2019-04-08	Centers for Disease Control and Prevention	University of Michigan SPH EPID
16267	EPI_ISL_380977	A/Michigan/404/2019	2019-04-08	Centers for Disease Control and Prevention	University of Michigan SPH EPID
16268	EPI_ISL_380978	A/Michigan/405/2019	2019-04-08	Centers for Disease Control and Prevention	University of Michigan SPH EPID
16269	EPI_ISL_380979	A/Michigan/406/2019	2019-04-09	Centers for Disease Control and Prevention	University of Michigan SPH EPID
16270	EPI_ISL_380980	A/Michigan/407/2019	2019-04-09	Centers for Disease Control and Prevention	University of Michigan SPH EPID
16271	EPI_ISL_380981	A/Michigan/408/2019	2019-04-09	Centers for Disease Control and Prevention	University of Michigan SPH EPID
16272	EPI_ISL_380982	A/Michigan/409/2019	2019-04-09	Centers for Disease Control and Prevention	University of Michigan SPH EPID
16273	EPI_ISL_380983	A/Michigan/410/2019	2019-04-10	Centers for Disease Control and Prevention	University of Michigan SPH EPID
16274	EPI_ISL_380984	A/Michigan/411/2019	2019-04-10	Centers for Disease Control and Prevention	University of Michigan SPH EPID
16275	EPI_ISL_380985	A/Michigan/412/2019	2019-04-11	Centers for Disease Control and Prevention	University of Michigan SPH EPID
16276	EPI_ISL_413237	A/New_Jersey/07/2020	2020-01-27	Centers for Disease Control and Prevention	New Jersey Department of Health & Senior Services
16277	EPI_ISL_413238	A/New_Jersey/09/2020	2020-02-02	Centers for Disease Control and Prevention	New Jersey Department of Health & Senior Services
16278	EPI_ISL_413241	A/Pennsylvania/09/2020	2020-02-05	Centers for Disease Control and Prevention	Pennsylvania Department of Health
16279	EPI_ISL_413243	A/Pennsylvania/11/2020	2020-02-05	Centers for Disease Control and Prevention	Pennsylvania Department of Health
16280	EPI_ISL_413249	A/Wisconsin/39/2020	2020-02-06	Centers for Disease Control and Prevention	Wisconsin State Laboratory of Hygiene
16281	EPI_ISL_413251	A/Minnesota/04/2020	2020-01-24	Centers for Disease Control and Prevention	Minnesota Department of Health
16282	EPI_ISL_413255	A/Minnesota/05/2020	2020-01-27	Centers for Disease Control and Prevention	Minnesota Department of Health
16283	EPI_ISL_413265	A/Delaware/08/2020	2020-01-25	Centers for Disease Control and Prevention	Delaware Public Health Lab
16284	EPI_ISL_413267	A/Michigan/481/2019	2019-12-23	Centers for Disease Control and Prevention	Michigan Department of Community Health
16285	EPI_ISL_413268	A/Michigan/483/2019	2019-12-25	Centers for Disease Control and Prevention	Michigan Department of Community Health
16286	EPI_ISL_413269	A/Michigan/482/2019	2019-12-23	Centers for Disease Control and Prevention	Michigan Department of Community Health
16287	EPI_ISL_413275	A/Wisconsin/35/2020	2020-02-03	Centers for Disease Control and Prevention	Wisconsin State Laboratory of Hygiene
16288	EPI_ISL_413276	A/Michigan/14/2020	2020-01-02	Centers for Disease Control and Prevention	Michigan Department of Community Health
16289	EPI_ISL_413281	A/Pennsylvania/10/2020	2020-02-05	Centers for Disease Control and Prevention	Pennsylvania Department of Health
16290	EPI_ISL_413282	A/Wisconsin/37/2020	2020-02-04	Centers for Disease Control and Prevention	Wisconsin State Laboratory of Hygiene
16291	EPI_ISL_413283	A/Virginia/03/2020	2020-01-23	Centers for Disease Control and Prevention	Virginia Division of Consolidated Laboratories
16292	EPI_ISL_413285	A/New_York/21/2020	2020-02-05	Centers for Disease Control and Prevention	New York State Department of Health
16293	EPI_ISL_413286	A/New_York/20/2020	2020-01-29	Centers for Disease Control and Prevention	New York State Department of Health
16294	EPI_ISL_413698	A/South_Dakota/07/2020	2020-02-16	Centers for Disease Control and Prevention	South Dakota Public Health Lab
16295	EPI_ISL_413707	A/Hawaii/04/2020	2020-01-17	Centers for Disease Control and Prevention	State of Hawaii Department of Health
16296	EPI_ISL_413708	A/Hawaii/06/2020	2020-01-25	Centers for Disease Control and Prevention	State of Hawaii Department of Health
16297	EPI_ISL_413709	A/Idaho/06/2020	2020-01-11	Centers for Disease Control and Prevention	State of Idaho Bureau of Laboratories
16298	EPI_ISL_413710	A/Idaho/05/2020	2020-01-07	Centers for Disease Control and Prevention	State of Idaho Bureau of Laboratories
16299	EPI_ISL_413712	A/Idaho/08/2020	2020-01-20	Centers for Disease Control and Prevention	State of Idaho Bureau of Laboratories
16300	EPI_ISL_413714	A/Texas/30/2020	2020-02-11	Centers for Disease Control and Prevention	Houston Department of Health and Human Services
16301	EPI_ISL_413732	A/Mississippi/09/2020	2020-01-30	Centers for Disease Control and Prevention	Mississippi Public Health Laboratory
16302	EPI_ISL_413739	A/Louisiana/06/2020	2020-01-22	Centers for Disease Control and Prevention	Louisiana Department of Health and Hospitals
16303	EPI_ISL_413740	A/Louisiana/07/2020	2020-01-22	Centers for Disease Control and Prevention	Louisiana Department of Health and Hospitals
16304	EPI_ISL_413743	A/Iowa/12/2020	2020-02-04	Centers for Disease Control and Prevention	Iowa State Hygienic Laboratory
16305	EPI_ISL_413744	A/Iowa/13/2020	2020-02-05	Centers for Disease Control and Prevention	Iowa State Hygienic Laboratory
16306	EPI_ISL_413745	A/Iowa/15/2020	2020-02-11	Centers for Disease Control and Prevention	Iowa State Hygienic Laboratory
16307	EPI_ISL_512112	A/Pennsylvania/1025/2019	2019-11-03	Centers for Disease Control and Prevention	WHO Collaborating Centre for Reference and Research on Influenza
16308	EPI_ISL_16763905	A/Michigan/97/2022	2022-12-08	Centers for Disease Control and Prevention	Michigan Department of Community Health
16309	EPI_ISL_16763907	A/South_Dakota/60/2022	2022-12-14	Centers for Disease Control and Prevention	South Dakota Public Health Lab
16310	EPI_ISL_16763908	A/Wisconsin/114/2022	2022-12-27	Centers for Disease Control and Prevention	Wisconsin State Laboratory of Hygiene
16311	EPI_ISL_16763909	A/Wisconsin/112/2022	2022-12-23	Centers for Disease Control and Prevention	Wisconsin State Laboratory of Hygiene
16312	EPI_ISL_16763910	A/Michigan/102/2022	2022-12-15	Centers for Disease Control and Prevention	Michigan Department of Community Health
16313	EPI_ISL_16763913	A/Michigan/99/2022	2022-12-10	Centers for Disease Control and Prevention	Michigan Department of Community Health
16314	EPI_ISL_16763917	A/Wisconsin/107/2022	2022-12-14	Centers for Disease Control and Prevention	Wisconsin State Laboratory of Hygiene
16315	EPI_ISL_16763918	A/South_Dakota/56/2022	2022-12-11	Centers for Disease Control and Prevention	South Dakota Public Health Lab
16316	EPI_ISL_16763920	A/Michigan/101/2022	2022-12-12	Centers for Disease Control and Prevention	Michigan Department of Community Health
16317	EPI_ISL_16763921	A/Wisconsin/116/2022	2022-12-27	Centers for Disease Control and Prevention	Wisconsin State Laboratory of Hygiene
16318	EPI_ISL_16763927	A/Wisconsin/109/2022	2022-12-21	Centers for Disease Control and Prevention	Wisconsin State Laboratory of Hygiene
16319	EPI_ISL_16763928	A/South_Dakota/61/2022	2022-12-14	Centers for Disease Control and Prevention	South Dakota Public Health Lab
16320	EPI_ISL_16763929	A/Wisconsin/113/2022	2022-12-24	Centers for Disease Control and Prevention	Wisconsin State Laboratory of Hygiene
16321	EPI_ISL_16763930	A/Michigan/98/2022	2022-12-10	Centers for Disease Control and Prevention	Michigan Department of Community Health
16322	EPI_ISL_16763931	A/South_Dakota/54/2022	2022-12-11	Centers for Disease Control and Prevention	South Dakota Public Health Lab
16323	EPI_ISL_16765115	A/Missouri/62/2022	2022-12-12	Centers for Disease Control and Prevention	Missouri Department. of Health & Senior Services
16324	EPI_ISL_16765116	A/Iowa/67/2022	2022-12-17	Centers for Disease Control and Prevention	Iowa State Hygienic Laboratory
16325	EPI_ISL_16765117	A/Florida/84/2022	2022-12-12	Centers for Disease Control and Prevention	Florida Department of Health-Jacksonville
16326	EPI_ISL_16765119	A/Maine/41/2022	2022-12-07	Centers for Disease Control and Prevention	Maine Health and Environmental Testing Laboratory
16327	EPI_ISL_16765120	A/District_Of_Columbia/77/2022	2022-12-10	Centers for Disease Control and Prevention	DC Public Health Lab
16328	EPI_ISL_16765121	A/New_York/51/2022	2022-12-07	Centers for Disease Control and Prevention	New York State Department of Health
16329	EPI_ISL_16765122	A/Florida/79/2022	2022-12-10	Centers for Disease Control and Prevention	Florida Department of Health-Jacksonville
16330	EPI_ISL_16765123	A/Connecticut/67/2022	2022-12-06	Centers for Disease Control and Prevention	Connecticut Department. of Public Health
16331	EPI_ISL_16765125	A/Connecticut/68/2022	2022-12-07	Centers for Disease Control and Prevention	Connecticut Department. of Public Health
16332	EPI_ISL_16765126	A/New_Jersey/85/2022	2022-12-06	Centers for Disease Control and Prevention	New Jersey Department of Health & Senior Services
16333	EPI_ISL_16830139	A/Utah/83/2022	2022-12-15	Centers for Disease Control and Prevention	Utah Department of Health
16334	EPI_ISL_16830140	A/Washington/90/2022	2022-12-12	Centers for Disease Control and Prevention	Washington State Public Health Laboratory
16335	EPI_ISL_16830141	A/New_Mexico/63/2022	2022-12-07	Centers for Disease Control and Prevention	New Mexico Department of Health
16336	EPI_ISL_16830142	A/Oregon/87/2022	2022-12-27	Centers for Disease Control and Prevention	Oregon Public Health Laboratory
16337	EPI_ISL_16830143	A/Utah/78/2022	2022-12-08	Centers for Disease Control and Prevention	Utah Department of Health
16338	EPI_ISL_16830144	A/Washington/91/2022	2022-12-13	Centers for Disease Control and Prevention	Washington State Public Health Laboratory
16339	EPI_ISL_16830145	A/New_Mexico/59/2022	2022-12-06	Centers for Disease Control and Prevention	New Mexico Department of Health
16340	EPI_ISL_16830146	A/Colorado/64/2022	2022-12-11	Centers for Disease Control and Prevention	Colorado Department of Health Lab
16341	EPI_ISL_16830147	A/Washington/85/2022	2022-12-09	Centers for Disease Control and Prevention	Washington State Public Health Laboratory
16342	EPI_ISL_16830148	A/California/179/2022	2022-12-03	Centers for Disease Control and Prevention	California Department of Health Services
16343	EPI_ISL_16830149	A/Arizona/72/2022	2022-12-20	Centers for Disease Control and Prevention	Arizona Department of Health Services
16344	EPI_ISL_16830152	A/Washington/87/2022	2022-12-12	Centers for Disease Control and Prevention	Washington State Public Health Laboratory
16345	EPI_ISL_16830153	A/Nevada/47/2022	2022-12-19	Centers for Disease Control and Prevention	Southern Nevada Public Health Lab
16346	EPI_ISL_16830154	A/Colorado/67/2022	2022-12-12	Centers for Disease Control and Prevention	Colorado Department of Health Lab
16347	EPI_ISL_16830155	A/Colorado/70/2022	2022-12-15	Centers for Disease Control and Prevention	Colorado Department of Health Lab
16348	EPI_ISL_16830156	A/Nevada/54/2022	2022-12-23	Centers for Disease Control and Prevention	Southern Nevada Public Health Lab
16349	EPI_ISL_16830157	A/Arizona/73/2022	2022-12-20	Centers for Disease Control and Prevention	Arizona Department of Health Services
16350	EPI_ISL_16830158	A/Oregon/80/2022	2022-12-19	Centers for Disease Control and Prevention	Oregon Public Health Laboratory
16351	EPI_ISL_16830159	A/Washington/84/2022	2022-12-09	Centers for Disease Control and Prevention	Washington State Public Health Laboratory
16352	EPI_ISL_16830160	A/New_Mexico/61/2022	2022-12-06	Centers for Disease Control and Prevention	New Mexico Department of Health
16353	EPI_ISL_16830161	A/Oregon/84/2022	2022-12-24	Centers for Disease Control and Prevention	Oregon Public Health Laboratory
16354	EPI_ISL_16830162	A/Arizona/74/2022	2022-12-20	Centers for Disease Control and Prevention	Arizona Department of Health Services
16355	EPI_ISL_16830163	A/New_Mexico/62/2022	2022-12-07	Centers for Disease Control and Prevention	New Mexico Department of Health
16356	EPI_ISL_16830164	A/California/173/2022	2022-11-22	Centers for Disease Control and Prevention	California Department of Health Services
16357	EPI_ISL_16830165	A/Colorado/62/2022	2022-12-11	Centers for Disease Control and Prevention	Colorado Department of Health Lab
16358	EPI_ISL_16830166	A/Colorado/63/2022	2022-12-11	Centers for Disease Control and Prevention	Colorado Department of Health Lab
16359	EPI_ISL_16830167	A/Arizona/77/2022	2022-12-21	Centers for Disease Control and Prevention	Arizona Department of Health Services
16360	EPI_ISL_16830168	A/Utah/80/2022	2022-12-13	Centers for Disease Control and Prevention	Utah Department of Health
16361	EPI_ISL_16830169	A/Utah/87/2022	2022-12-19	Centers for Disease Control and Prevention	Utah Department of Health
16362	EPI_ISL_16830170	A/Oregon/82/2022	2022-12-21	Centers for Disease Control and Prevention	Oregon Public Health Laboratory
16363	EPI_ISL_16830171	A/California/175/2022	2022-11-28	Centers for Disease Control and Prevention	California Department of Health Services
16364	EPI_ISL_16830172	A/Utah/82/2022	2022-12-14	Centers for Disease Control and Prevention	Utah Department of Health
16365	EPI_ISL_16830173	A/California/180/2022	2022-12-05	Centers for Disease Control and Prevention	California Department of Health Services
16366	EPI_ISL_16830174	A/Nevada/48/2022	2022-12-20	Centers for Disease Control and Prevention	Southern Nevada Public Health Lab
16367	EPI_ISL_16830175	A/Washington/82/2022	2022-12-07	Centers for Disease Control and Prevention	Washington State Public Health Laboratory
16368	EPI_ISL_16830176	A/Colorado/69/2022	2022-12-13	Centers for Disease Control and Prevention	Colorado Department of Health Lab
16369	EPI_ISL_16830177	A/Oregon/86/2022	2022-12-26	Centers for Disease Control and Prevention	Oregon Public Health Laboratory
16370	EPI_ISL_16830178	A/New_Mexico/60/2022	2022-12-06	Centers for Disease Control and Prevention	New Mexico Department of Health
16371	EPI_ISL_16830179	A/New_Mexico/64/2022	2022-12-08	Centers for Disease Control and Prevention	New Mexico Department of Health
16372	EPI_ISL_16830180	A/Nevada/46/2022	2022-12-19	Centers for Disease Control and Prevention	Southern Nevada Public Health Lab
16373	EPI_ISL_16830181	A/California/177/2022	2022-11-30	Centers for Disease Control and Prevention	California Department of Health Services
16374	EPI_ISL_16830182	A/Nevada/49/2022	2022-12-20	Centers for Disease Control and Prevention	Southern Nevada Public Health Lab
16375	EPI_ISL_16830183	A/Nevada/45/2022	2022-12-18	Centers for Disease Control and Prevention	Southern Nevada Public Health Lab
16376	EPI_ISL_16830184	A/Utah/86/2022	2022-12-19	Centers for Disease Control and Prevention	Utah Department of Health
16377	EPI_ISL_16830185	A/California/174/2022	2022-11-27	Centers for Disease Control and Prevention	California Department of Health Services
16378	EPI_ISL_16830186	A/Missouri/38/2022	2022-11-14	Centers for Disease Control and Prevention	Missouri Department. of Health & Senior Services
16379	EPI_ISL_16830187	A/Kentucky/15/2022	2022-12-01	Centers for Disease Control and Prevention	Kentucky Division of Laboratory Services
16380	EPI_ISL_16830189	A/South_Dakota/45/2022	2022-11-27	Centers for Disease Control and Prevention	South Dakota Public Health Lab
16381	EPI_ISL_16830192	A/South_Dakota/51/2022	2022-11-29	Centers for Disease Control and Prevention	South Dakota Public Health Lab
16382	EPI_ISL_16830193	A/Tennessee/56/2022	2022-11-28	Centers for Disease Control and Prevention	Tennessee Department of Health Laboratory-Nashville
16383	EPI_ISL_16830195	A/South_Dakota/44/2022	2022-11-26	Centers for Disease Control and Prevention	South Dakota Public Health Lab
16384	EPI_ISL_16830197	A/South_Dakota/50/2022	2022-11-29	Centers for Disease Control and Prevention	South Dakota Public Health Lab
16385	EPI_ISL_16830199	A/Louisiana/14/2022	2022-11-16	Centers for Disease Control and Prevention	Louisiana Department of Health and Hospitals
16386	EPI_ISL_16830200	A/Tennessee/53/2022	2022-11-28	Centers for Disease Control and Prevention	Tennessee Department of Health Laboratory-Nashville
16387	EPI_ISL_16830201	A/Tennessee/50/2022	2022-11-23	Centers for Disease Control and Prevention	Tennessee Department of Health Laboratory-Nashville
16388	EPI_ISL_16830203	A/Missouri/42/2022	2022-11-17	Centers for Disease Control and Prevention	Missouri Department. of Health & Senior Services
16389	EPI_ISL_16830204	A/Louisiana/15/2022	2022-11-25	Centers for Disease Control and Prevention	Louisiana Department of Health and Hospitals
16390	EPI_ISL_16830207	A/Rhode_Island/80/2022	2022-12-15	Centers for Disease Control and Prevention	Rhode Island Department of Health
16391	EPI_ISL_16830208	A/Florida/133/2022	2022-11-27	Centers for Disease Control and Prevention	Florida Department of Health-Tampa
16392	EPI_ISL_16830209	A/Florida/90/2022	2022-09-11	Centers for Disease Control and Prevention	Florida Department of Health-Tampa
16393	EPI_ISL_16830211	A/Florida/118/2022	2022-11-01	Centers for Disease Control and Prevention	Florida Department of Health-Tampa
16394	EPI_ISL_16830212	A/Florida/105/2022	2022-10-15	Centers for Disease Control and Prevention	Florida Department of Health-Tampa
16395	EPI_ISL_16830213	A/Florida/104/2022	2022-10-15	Centers for Disease Control and Prevention	Florida Department of Health-Tampa
16396	EPI_ISL_16830215	A/Delaware/90/2022	2022-12-14	Centers for Disease Control and Prevention	Delaware Public Health Lab
16397	EPI_ISL_16830216	A/New_Hampshire/39/2022	2022-12-13	Centers for Disease Control and Prevention	New Hampshire Public Health Laboratories
16398	EPI_ISL_16830217	A/Florida/117/2022	2022-11-01	Centers for Disease Control and Prevention	Florida Department of Health-Tampa
16399	EPI_ISL_16830218	A/Florida/89/2022	2022-09-09	Centers for Disease Control and Prevention	Florida Department of Health-Tampa
16400	EPI_ISL_16830219	A/Rhode_Island/86/2022	2022-12-16	Centers for Disease Control and Prevention	Rhode Island Department of Health
16401	EPI_ISL_16830220	A/New_Hampshire/40/2022	2022-12-16	Centers for Disease Control and Prevention	New Hampshire Public Health Laboratories
16402	EPI_ISL_16830221	A/Florida/97/2022	2022-09-30	Centers for Disease Control and Prevention	Florida Department of Health-Tampa
16403	EPI_ISL_16830222	A/Florida/107/2022	2022-10-16	Centers for Disease Control and Prevention	Florida Department of Health-Tampa
16404	EPI_ISL_16830223	A/Florida/123/2022	2022-11-13	Centers for Disease Control and Prevention	Florida Department of Health-Tampa
16405	EPI_ISL_16830224	A/Rhode_Island/83/2022	2022-12-15	Centers for Disease Control and Prevention	Rhode Island Department of Health
16406	EPI_ISL_16830225	A/Florida/100/2022	2022-10-05	Centers for Disease Control and Prevention	Florida Department of Health-Tampa
16407	EPI_ISL_16830226	A/Florida/135/2022	2022-11-28	Centers for Disease Control and Prevention	Florida Department of Health-Tampa
16408	EPI_ISL_16830227	A/Rhode_Island/82/2022	2022-12-15	Centers for Disease Control and Prevention	Rhode Island Department of Health
16409	EPI_ISL_16830228	A/Virginia/23/2022	2022-12-05	Centers for Disease Control and Prevention	Virginia Division of Consolidated Laboratories
16410	EPI_ISL_16830229	A/Florida/115/2022	2022-11-01	Centers for Disease Control and Prevention	Florida Department of Health-Tampa
16411	EPI_ISL_16830230	A/Florida/106/2022	2022-10-16	Centers for Disease Control and Prevention	Florida Department of Health-Tampa
16412	EPI_ISL_16830231	A/Florida/131/2022	2022-11-25	Centers for Disease Control and Prevention	Florida Department of Health-Tampa
16413	EPI_ISL_16830232	A/Florida/121/2022	2022-11-11	Centers for Disease Control and Prevention	Florida Department of Health-Tampa
16414	EPI_ISL_16830234	A/Florida/125/2022	2022-11-13	Centers for Disease Control and Prevention	Florida Department of Health-Tampa
16415	EPI_ISL_16830235	A/Pennsylvania/96/2022	2022-12-19	Centers for Disease Control and Prevention	Pennsylvania Department of Health
16416	EPI_ISL_16830238	A/Delaware/89/2022	2022-12-13	Centers for Disease Control and Prevention	Delaware Public Health Lab
16417	EPI_ISL_16830239	A/Florida/109/2022	2022-10-23	Centers for Disease Control and Prevention	Florida Department of Health-Tampa
16418	EPI_ISL_16830240	A/Florida/137/2022	2022-11-29	Centers for Disease Control and Prevention	Florida Department of Health-Tampa
16419	EPI_ISL_16830242	A/Florida/126/2022	2022-11-14	Centers for Disease Control and Prevention	Florida Department of Health-Tampa
16420	EPI_ISL_16830243	A/Pennsylvania/94/2022	2022-12-19	Centers for Disease Control and Prevention	Pennsylvania Department of Health
16421	EPI_ISL_16830244	A/Florida/91/2022	2022-09-18	Centers for Disease Control and Prevention	Florida Department of Health-Tampa
16422	EPI_ISL_16830245	A/Delaware/93/2022	2022-12-15	Centers for Disease Control and Prevention	Delaware Public Health Lab
16423	EPI_ISL_16830247	A/Florida/95/2022	2022-09-23	Centers for Disease Control and Prevention	Florida Department of Health-Tampa
16424	EPI_ISL_16830248	A/Pennsylvania/97/2022	2022-12-19	Centers for Disease Control and Prevention	Pennsylvania Department of Health
16425	EPI_ISL_16830249	A/Florida/127/2022	2022-11-14	Centers for Disease Control and Prevention	Florida Department of Health-Tampa
16426	EPI_ISL_16830250	A/Florida/99/2022	2022-10-05	Centers for Disease Control and Prevention	Florida Department of Health-Tampa
16427	EPI_ISL_16830251	A/Florida/108/2022	2022-10-21	Centers for Disease Control and Prevention	Florida Department of Health-Tampa
16428	EPI_ISL_16830252	A/Rhode_Island/79/2022	2022-12-12	Centers for Disease Control and Prevention	Rhode Island Department of Health
16429	EPI_ISL_219114	A/Connecticut/11/2015	2015-12-20	Centers for Disease Control and Prevention	Connecticut Department. of Public Health
16430	EPI_ISL_219120	A/New_Jersey/55/2015	2015-12-13	Centers for Disease Control and Prevention	New Jersey Department of Health & Senior Services
16431	EPI_ISL_219126	A/Texas/08/2016	2016-01-25	Centers for Disease Control and Prevention	Houston Department of Health and Human Services
16432	EPI_ISL_219127	A/Texas/14/2016	2016-02-03	Centers for Disease Control and Prevention	Houston Department of Health and Human Services
16433	EPI_ISL_219129	A/Georgia/19/2016	2016-02-15	Centers for Disease Control and Prevention	Georgia Public Health Laboratory
16434	EPI_ISL_219130	A/Michigan/30/2016	2016-02-22	Centers for Disease Control and Prevention	University of Michigan SPH EPID
16435	EPI_ISL_250004	A/Delaware/08/2017	2017-02-02	Centers for Disease Control and Prevention	Delaware Public Health Lab
16436	EPI_ISL_250005	A/Connecticut/06/2017	2017-01-18	Centers for Disease Control and Prevention	Connecticut Department. of Public Health
16437	EPI_ISL_250007	A/Texas/32/2017	2017-01-31	Centers for Disease Control and Prevention	San Antonio Metropolitan Health
16438	EPI_ISL_250008	A/Texas/33/2017	2017-01-31	Centers for Disease Control and Prevention	San Antonio Metropolitan Health
16439	EPI_ISL_250009	A/Michigan/19/2017	2017-01-11	Centers for Disease Control and Prevention	Michigan Department of Community Health
16440	EPI_ISL_250010	A/Michigan/20/2017	2017-01-15	Centers for Disease Control and Prevention	Michigan Department of Community Health
16441	EPI_ISL_250011	A/Iowa/03/2017	2017-01-12	Centers for Disease Control and Prevention	Iowa State Hygienic Laboratory
16442	EPI_ISL_250012	A/Iowa/05/2017	2017-01-23	Centers for Disease Control and Prevention	Iowa State Hygienic Laboratory
16443	EPI_ISL_250013	A/New_Jersey/07/2017	2017-01-30	Centers for Disease Control and Prevention	New Jersey Department of Health & Senior Services
16444	EPI_ISL_250014	A/New_Jersey/08/2017	2017-01-30	Centers for Disease Control and Prevention	New Jersey Department of Health & Senior Services
16445	EPI_ISL_250015	A/New_Jersey/09/2017	2017-01-30	Centers for Disease Control and Prevention	New Jersey Department of Health & Senior Services
16446	EPI_ISL_250016	A/New_Jersey/10/2017	2017-01-30	Centers for Disease Control and Prevention	New Jersey Department of Health & Senior Services
16447	EPI_ISL_250017	A/New_Jersey/11/2017	2017-02-02	Centers for Disease Control and Prevention	New Jersey Department of Health & Senior Services
16448	EPI_ISL_250018	A/Oregon/06/2017	2017-01-24	Centers for Disease Control and Prevention	Oregon Public Health Laboratory
16449	EPI_ISL_250019	A/Oregon/05/2017	2017-01-14	Centers for Disease Control and Prevention	Oregon Public Health Laboratory
16450	EPI_ISL_250020	A/Alaska/04/2017	2017-01-24	Centers for Disease Control and Prevention	Alaska State Virology Lab
16451	EPI_ISL_250021	A/Alaska/03/2017	2017-01-23	Centers for Disease Control and Prevention	Alaska State Virology Lab
16452	EPI_ISL_250022	A/California/18/2017	2017-01-28	Centers for Disease Control and Prevention	California Department of Health Services
16453	EPI_ISL_250023	A/California/20/2017	2017-01-29	Centers for Disease Control and Prevention	California Department of Health Services
16454	EPI_ISL_250024	A/California/21/2017	2017-01-30	Centers for Disease Control and Prevention	California Department of Health Services
16455	EPI_ISL_250025	A/Indiana/08/2017	2017-01-23	Centers for Disease Control and Prevention	Indiana State Department of Health Laboratories
16456	EPI_ISL_250026	A/Indiana/11/2017	2017-01-31	Centers for Disease Control and Prevention	Indiana State Department of Health Laboratories
16457	EPI_ISL_250027	A/Indiana/07/2017	2017-01-15	Centers for Disease Control and Prevention	Indiana State Department of Health Laboratories
16458	EPI_ISL_250028	A/Texas/35/2017	2017-02-01	Centers for Disease Control and Prevention	Texas Department of State Health Services-Laboratory Services
16459	EPI_ISL_250029	A/Texas/36/2017	2017-02-04	Centers for Disease Control and Prevention	Texas Department of State Health Services-Laboratory Services
16460	EPI_ISL_250030	A/New_Hampshire/06/2017	2017-01-31	Centers for Disease Control and Prevention	New Hampshire Public Health Laboratories
16461	EPI_ISL_250031	A/New_Hampshire/07/2017	2017-02-05	Centers for Disease Control and Prevention	New Hampshire Public Health Laboratories
16462	EPI_ISL_250032	A/Ohio/04/2017	2017-02-01	Centers for Disease Control and Prevention	Ohio Department of Health Laboratories
16463	EPI_ISL_250033	A/Maine/08/2017	2017-01-31	Centers for Disease Control and Prevention	Maine Health and Environmental Testing Laboratory
16464	EPI_ISL_250034	A/Maine/09/2017	2017-02-05	Centers for Disease Control and Prevention	Maine Health and Environmental Testing Laboratory
16465	EPI_ISL_250035	A/Florida/07/2017	2017-01-16	Centers for Disease Control and Prevention	Florida Department of Health-Tampa
16466	EPI_ISL_250036	A/Florida/08/2017	2017-01-24	Centers for Disease Control and Prevention	Florida Department of Health-Tampa
16467	EPI_ISL_250037	A/Kentucky/11/2017	2017-01-27	Centers for Disease Control and Prevention	Kentucky Division of Laboratory Services
16468	EPI_ISL_250038	A/Kentucky/12/2017	2017-01-27	Centers for Disease Control and Prevention	Kentucky Division of Laboratory Services
16469	EPI_ISL_250039	A/California/15/2017	2017-01-03	Centers for Disease Control and Prevention	California Department of Health Services
16470	EPI_ISL_250040	A/California/22/2017	2017-02-01	Centers for Disease Control and Prevention	California Department of Health Services
16471	EPI_ISL_250041	A/New_Mexico/04/2017	2017-01-22	Centers for Disease Control and Prevention	New Mexico Department of Health
16472	EPI_ISL_250042	A/New_Mexico/05/2017	2017-01-23	Centers for Disease Control and Prevention	New Mexico Department of Health
16473	EPI_ISL_250043	A/Arizona/04/2017	2017-01-30	Centers for Disease Control and Prevention	Arizona Department of Health Services
16474	EPI_ISL_250044	A/Arizona/05/2017	2017-01-31	Centers for Disease Control and Prevention	Arizona Department of Health Services
16475	EPI_ISL_250045	A/Wyoming/05/2017	2017-01-24	Centers for Disease Control and Prevention	Wyoming Public Health Laboratory
16476	EPI_ISL_250046	A/Wyoming/06/2017	2017-01-26	Centers for Disease Control and Prevention	Wyoming Public Health Laboratory
16477	EPI_ISL_250047	A/Utah/08/2017	2017-02-04	Centers for Disease Control and Prevention	Utah Department of Health
16478	EPI_ISL_250048	A/Utah/06/2017	2017-01-31	Centers for Disease Control and Prevention	Utah Department of Health
16479	EPI_ISL_250049	A/Vermont/03/2017	2017-01-25	Centers for Disease Control and Prevention	Vermont Department of Health Laboratory
16480	EPI_ISL_250050	A/Vermont/04/2017	2017-02-01	Centers for Disease Control and Prevention	Vermont Department of Health Laboratory
16481	EPI_ISL_250051	A/Illinois/12/2017	2017-01-31	Centers for Disease Control and Prevention	Illinois Department of Public Health-Carbondale
16482	EPI_ISL_250052	A/Illinois/13/2017	2017-02-01	Centers for Disease Control and Prevention	Illinois Department of Public Health-Carbondale
16483	EPI_ISL_250053	A/Wisconsin/19/2017	2017-01-23	Centers for Disease Control and Prevention	Wisconsin State Laboratory of Hygiene
16484	EPI_ISL_250054	A/Wisconsin/20/2017	2017-01-23	Centers for Disease Control and Prevention	Wisconsin State Laboratory of Hygiene
16485	EPI_ISL_250055	A/North_Carolina/05/2017	2017-01-30	Centers for Disease Control and Prevention	North Carolina State Laboratory of Public Health
16486	EPI_ISL_250056	A/North_Carolina/04/2017	2017-01-26	Centers for Disease Control and Prevention	North Carolina State Laboratory of Public Health
16487	EPI_ISL_250057	A/Louisiana/04/2017	2017-01-24	Centers for Disease Control and Prevention	Louisiana Department of Health and Hospitals
16488	EPI_ISL_250058	A/Louisiana/05/2017	2017-01-30	Centers for Disease Control and Prevention	Louisiana Department of Health and Hospitals
16489	EPI_ISL_250059	A/Alabama/06/2017	2017-02-07	Centers for Disease Control and Prevention	ADPH Bureau of Clinical Laboratories
16490	EPI_ISL_250060	A/Alabama/07/2017	2017-02-07	Centers for Disease Control and Prevention	ADPH Bureau of Clinical Laboratories
16491	EPI_ISL_282811	A/Georgia/14/2017	2017-09-15	Centers for Disease Control and Prevention	Georgia Public Health Laboratory
16492	EPI_ISL_282812	A/Georgia/13/2017	2017-09-07	Centers for Disease Control and Prevention	Georgia Public Health Laboratory
16493	EPI_ISL_282813	A/Georgia/12/2017	2017-08-23	Centers for Disease Control and Prevention	Georgia Public Health Laboratory
16494	EPI_ISL_282814	A/Georgia/11/2017	2017-07-24	Centers for Disease Control and Prevention	Georgia Public Health Laboratory
16495	EPI_ISL_282815	A/Georgia/10/2017	2017-06-13	Centers for Disease Control and Prevention	Georgia Public Health Laboratory
16496	EPI_ISL_282816	A/Georgia/09/2017	2017-05-23	Centers for Disease Control and Prevention	Georgia Public Health Laboratory
16497	EPI_ISL_282817	A/Georgia/15/2017	2017-09-16	Centers for Disease Control and Prevention	Georgia Public Health Laboratory
16498	EPI_ISL_282818	A/Louisiana/52/2017	2017-07-25	Centers for Disease Control and Prevention	Louisiana Department of Health and Hospitals
16499	EPI_ISL_282819	A/Louisiana/51/2017	2017-07-09	Centers for Disease Control and Prevention	Louisiana Department of Health and Hospitals
16500	EPI_ISL_282820	A/Delaware/30/2017	2017-09-17	Centers for Disease Control and Prevention	Delaware Public Health Lab
16501	EPI_ISL_282822	A/Ohio/42/2017	2017-09-19	Centers for Disease Control and Prevention	Ohio Department of Health Laboratories
16502	EPI_ISL_282823	A/South_Dakota/27/2017	2017-09-13	Centers for Disease Control and Prevention	South Dakota Public Health Lab
16503	EPI_ISL_282824	A/South_Dakota/28/2017	2017-09-13	Centers for Disease Control and Prevention	South Dakota Public Health Lab
16504	EPI_ISL_282825	A/New_Jersey/31/2017	2017-09-19	Centers for Disease Control and Prevention	New Jersey Department of Health & Senior Services
16505	EPI_ISL_282826	A/Virginia/31/2017	2017-09-05	Centers for Disease Control and Prevention	Virginia Division of Consolidated Laboratories
16506	EPI_ISL_282827	A/Florida/65/2017	2017-09-18	Centers for Disease Control and Prevention	Florida Department of Health-Tampa
16507	EPI_ISL_282828	A/Florida/68/2017	2017-09-24	Centers for Disease Control and Prevention	Florida Department of Health-Tampa
16508	EPI_ISL_282829	A/Hawaii/49/2017	2017-09-12	Centers for Disease Control and Prevention	State of Hawaii Department of Health
16509	EPI_ISL_282830	A/Hawaii/50/2017	2017-09-23	Centers for Disease Control and Prevention	State of Hawaii Department of Health
16510	EPI_ISL_282831	A/New_Mexico/20/2017	2017-09-13	Centers for Disease Control and Prevention	New Mexico Department of Health
16511	EPI_ISL_282832	A/New_Mexico/21/2017	2017-09-19	Centers for Disease Control and Prevention	New Mexico Department of Health
16512	EPI_ISL_282833	A/Wyoming/20/2017	2017-09-22	Centers for Disease Control and Prevention	Wyoming Public Health Laboratory
16513	EPI_ISL_282834	A/North_Carolina/32/2017	2017-09-17	Centers for Disease Control and Prevention	North Carolina State Laboratory of Public Health
16514	EPI_ISL_282835	A/North_Carolina/34/2017	2017-09-27	Centers for Disease Control and Prevention	North Carolina State Laboratory of Public Health
16515	EPI_ISL_282836	A/North_Carolina/33/2017	2017-09-25	Centers for Disease Control and Prevention	North Carolina State Laboratory of Public Health
16516	EPI_ISL_282837	A/Wisconsin/328/2017	2017-09-25	Centers for Disease Control and Prevention	Wisconsin State Laboratory of Hygiene
16517	EPI_ISL_282838	A/Wisconsin/327/2017	2017-09-22	Centers for Disease Control and Prevention	Wisconsin State Laboratory of Hygiene
16518	EPI_ISL_282839	A/Arizona/51/2017	2017-09-11	Centers for Disease Control and Prevention	Arizona Department of Health Services
16519	EPI_ISL_282840	A/California/79/2017	2017-09-27	Centers for Disease Control and Prevention	California Department of Health Services
16520	EPI_ISL_282841	A/Tennessee/57/2017	2017-09-08	Centers for Disease Control and Prevention	Tennessee Department of Health Laboratory-Nashville
16521	EPI_ISL_282842	A/Tennessee/58/2017	2017-09-20	Centers for Disease Control and Prevention	Tennessee Department of Health Laboratory-Nashville
16522	EPI_ISL_282843	A/New_Hampshire/22/2017	2017-09-27	Centers for Disease Control and Prevention	New Hampshire Public Health Laboratories
16523	EPI_ISL_282844	A/Pennsylvania/263/2017	2017-10-01	Centers for Disease Control and Prevention	Pennsylvania Department of Health
16524	EPI_ISL_282845	A/Michigan/289/2017	2017-09-21	Centers for Disease Control and Prevention	Michigan Department of Community Health
16525	EPI_ISL_282846	A/Michigan/292/2017	2017-09-25	Centers for Disease Control and Prevention	Michigan Department of Community Health
16526	EPI_ISL_282847	A/Missouri/29/2017	2017-09-24	Centers for Disease Control and Prevention	Missouri Department. of Health & Senior Services
16527	EPI_ISL_282848	A/Missouri/30/2017	2017-09-26	Centers for Disease Control and Prevention	Missouri Department. of Health & Senior Services
16528	EPI_ISL_282849	A/Alaska/63/2017	2017-09-25	Centers for Disease Control and Prevention	Alaska State Virology Lab
16529	EPI_ISL_282850	A/Alaska/64/2017	2017-09-25	Centers for Disease Control and Prevention	Alaska State Virology Lab
16530	EPI_ISL_282851	A/Indiana/25/2017	2017-09-27	Centers for Disease Control and Prevention	Indiana State Department of Health Laboratories
16531	EPI_ISL_282852	A/Indiana/26/2017	2017-09-30	Centers for Disease Control and Prevention	Indiana State Department of Health Laboratories
16532	EPI_ISL_282853	A/Minnesota/36/2017	2017-09-27	Centers for Disease Control and Prevention	Minnesota Department of Health
16533	EPI_ISL_282854	A/Minnesota/37/2017	2017-09-28	Centers for Disease Control and Prevention	Minnesota Department of Health
16534	EPI_ISL_282855	A/Texas/287/2017	2017-09-28	Centers for Disease Control and Prevention	Dallas County Health and Human Services
16535	EPI_ISL_282856	A/Texas/286/2017	2017-09-24	Centers for Disease Control and Prevention	Dallas County Health and Human Services
16536	EPI_ISL_282857	A/Montana/19/2017	2017-09-23	Centers for Disease Control and Prevention	Montana Laboratory Services Bureau
16537	EPI_ISL_282858	A/Montana/18/2017	2017-09-22	Centers for Disease Control and Prevention	Montana Laboratory Services Bureau
16538	EPI_ISL_282859	A/Louisiana/53/2017	2017-10-04	Centers for Disease Control and Prevention	Louisiana Department of Health and Hospitals
16539	EPI_ISL_282860	A/Louisiana/54/2017	2017-10-09	Centers for Disease Control and Prevention	Louisiana Department of Health and Hospitals
16540	EPI_ISL_282868	A/Florida/61/2017	2017-08-29	Centers for Disease Control and Prevention	Florida Department of Health-Jacksonville
16541	EPI_ISL_282876	A/South_Carolina/16/2017	2017-09-04	Centers for Disease Control and Prevention	South Carolina Department of Health
16542	EPI_ISL_282877	A/Maryland/47/2017	2017-09-11	Centers for Disease Control and Prevention	Maryland Department of Health and Mental Hygiene
16543	EPI_ISL_282878	A/Maryland/48/2017	2017-09-25	Centers for Disease Control and Prevention	Maryland Department of Health and Mental Hygiene
16544	EPI_ISL_282879	A/Maryland/53/2017	2017-09-28	Centers for Disease Control and Prevention	Maryland Department of Health and Mental Hygiene
16545	EPI_ISL_282893	A/Nebraska/10/2017	2017-09-17	Centers for Disease Control and Prevention	Nebraska Public Health Lab
16546	EPI_ISL_282894	A/Montana/16/2017	2017-09-08	Centers for Disease Control and Prevention	Montana Laboratory Services Bureau
16547	EPI_ISL_282895	A/Montana/17/2017	2017-09-09	Centers for Disease Control and Prevention	Montana Laboratory Services Bureau
16548	EPI_ISL_282896	A/Alaska/60/2017	2017-08-22	Centers for Disease Control and Prevention	Alaska State Virology Lab
16549	EPI_ISL_282897	A/Alaska/61/2017	2017-09-05	Centers for Disease Control and Prevention	Alaska State Virology Lab
16550	EPI_ISL_282898	A/Alaska/62/2017	2017-09-07	Centers for Disease Control and Prevention	Alaska State Virology Lab
16551	EPI_ISL_283181	A/Texas/291/2017	2017-10-19	Centers for Disease Control and Prevention	Texas Department of State Health Services-Laboratory Services
16552	EPI_ISL_283182	A/Illinois/31/2017	2017-09-10	Centers for Disease Control and Prevention	Illinois Department of Public Health-Carbondale
16553	EPI_ISL_283183	A/Illinois/32/2017	2017-10-04	Centers for Disease Control and Prevention	Illinois Department of Public Health-Carbondale
16554	EPI_ISL_283184	A/Alabama/25/2017	2017-10-19	Centers for Disease Control and Prevention	ADPH Bureau of Clinical Laboratories
16555	EPI_ISL_283185	A/Alabama/24/2017	2017-10-17	Centers for Disease Control and Prevention	ADPH Bureau of Clinical Laboratories
16556	EPI_ISL_283186	A/Louisiana/55/2017	2017-10-18	Centers for Disease Control and Prevention	Louisiana Department of Health and Hospitals
16557	EPI_ISL_283187	A/Arkansas/23/2017	2017-10-09	Centers for Disease Control and Prevention	Arkansas Department of Health
16558	EPI_ISL_283188	A/Texas/290/2017	2017-10-18	Centers for Disease Control and Prevention	Texas Department of State Health Services-Laboratory Services
16559	EPI_ISL_283189	A/Arkansas/25/2017	2017-10-12	Centers for Disease Control and Prevention	Arkansas Department of Health
16560	EPI_ISL_283190	A/Arkansas/26/2017	2017-10-12	Centers for Disease Control and Prevention	Arkansas Department of Health
16561	EPI_ISL_283191	A/Arkansas/29/2017	2017-10-23	Centers for Disease Control and Prevention	Arkansas Department of Health
16562	EPI_ISL_283192	A/Indiana/28/2017	2017-10-06	Centers for Disease Control and Prevention	Indiana State Department of Health Laboratories
16563	EPI_ISL_283193	A/Louisiana/56/2017	2017-10-19	Centers for Disease Control and Prevention	Louisiana Department of Health and Hospitals
16564	EPI_ISL_283194	A/Arkansas/27/2017	2017-10-20	Centers for Disease Control and Prevention	Arkansas Department of Health
16565	EPI_ISL_283195	A/Texas/288/2017	2017-10-13	Centers for Disease Control and Prevention	Houston Department of Health and Human Services
16566	EPI_ISL_283196	A/Texas/289/2017	2017-10-13	Centers for Disease Control and Prevention	Houston Department of Health and Human Services
16567	EPI_ISL_283197	A/Iowa/29/2017	2017-10-06	Centers for Disease Control and Prevention	Iowa State Hygienic Laboratory
16568	EPI_ISL_283198	A/Missouri/31/2017	2017-10-19	Centers for Disease Control and Prevention	Missouri Department. of Health & Senior Services
16569	EPI_ISL_283199	A/Missouri/32/2017	2017-10-24	Centers for Disease Control and Prevention	Missouri Department. of Health & Senior Services
16570	EPI_ISL_283200	A/Wisconsin/330/2017	2017-09-29	Centers for Disease Control and Prevention	Wisconsin State Laboratory of Hygiene
16571	EPI_ISL_283201	A/Iowa/28/2017	2017-10-05	Centers for Disease Control and Prevention	Iowa State Hygienic Laboratory
16572	EPI_ISL_283202	A/Wisconsin/331/2017	2017-10-06	Centers for Disease Control and Prevention	Wisconsin State Laboratory of Hygiene
16573	EPI_ISL_283204	A/Michigan/295/2017	2017-10-07	Centers for Disease Control and Prevention	Michigan Department of Community Health
16574	EPI_ISL_283205	A/Arkansas/24/2017	2017-10-12	Centers for Disease Control and Prevention	Arkansas Department of Health
16575	EPI_ISL_283364	A/Washington/296/2017	2017-09-16	Centers for Disease Control and Prevention	Washington State Public Health Laboratory
16576	EPI_ISL_284015	A/New_York/35/2017	2017-10-13	Centers for Disease Control and Prevention	New York State Department of Health
16577	EPI_ISL_284016	A/South_Carolina/17/2017	2017-10-18	Centers for Disease Control and Prevention	South Carolina Department of Health
16578	EPI_ISL_284017	A/Utah/33/2017	2017-10-12	Centers for Disease Control and Prevention	Utah Department of Health
16579	EPI_ISL_284018	A/Washington/298/2017	2017-08-17	Centers for Disease Control and Prevention	Washington State Public Health Laboratory
16580	EPI_ISL_284019	A/California/81/2017	2017-10-04	Centers for Disease Control and Prevention	California Department of Health Services
16581	EPI_ISL_284020	A/California/82/2017	2017-10-04	Centers for Disease Control and Prevention	California Department of Health Services
16582	EPI_ISL_284021	A/Nevada/14/2017	2017-10-03	Centers for Disease Control and Prevention	Nevada State Health Laboratory
16583	EPI_ISL_284022	A/Nevada/15/2017	2017-10-06	Centers for Disease Control and Prevention	Nevada State Health Laboratory
16584	EPI_ISL_284023	A/Nevada/16/2017	2017-10-07	Centers for Disease Control and Prevention	Nevada State Health Laboratory
16585	EPI_ISL_284024	A/Nevada/17/2017	2017-10-12	Centers for Disease Control and Prevention	Nevada State Health Laboratory
16586	EPI_ISL_284025	A/Washington/300/2017	2017-09-11	Centers for Disease Control and Prevention	Washington State Public Health Laboratory
16587	EPI_ISL_284026	A/Idaho/30/2017	2017-09-12	Centers for Disease Control and Prevention	State of Idaho Bureau of Laboratories
16588	EPI_ISL_284027	A/Idaho/29/2017	2017-09-06	Centers for Disease Control and Prevention	State of Idaho Bureau of Laboratories
16589	EPI_ISL_284028	A/Idaho/28/2017	2017-08-26	Centers for Disease Control and Prevention	State of Idaho Bureau of Laboratories
16590	EPI_ISL_284029	A/Idaho/31/2017	2017-10-03	Centers for Disease Control and Prevention	State of Idaho Bureau of Laboratories
16591	EPI_ISL_284030	A/Idaho/32/2017	2017-10-03	Centers for Disease Control and Prevention	State of Idaho Bureau of Laboratories
16592	EPI_ISL_284035	A/Arkansas/22/2017	2017-10-08	Centers for Disease Control and Prevention	Arkansas Department of Health
16593	EPI_ISL_284037	A/Montana/24/2017	2017-10-17	Centers for Disease Control and Prevention	Montana Laboratory Services Bureau
16594	EPI_ISL_284038	A/Montana/23/2017	2017-10-15	Centers for Disease Control and Prevention	Montana Laboratory Services Bureau
16595	EPI_ISL_284039	A/Montana/20/2017	2017-10-09	Centers for Disease Control and Prevention	Montana Laboratory Services Bureau
16596	EPI_ISL_284040	A/Montana/21/2017	2017-10-10	Centers for Disease Control and Prevention	Montana Laboratory Services Bureau
16597	EPI_ISL_284041	A/Montana/22/2017	2017-10-11	Centers for Disease Control and Prevention	Montana Laboratory Services Bureau
16598	EPI_ISL_284042	A/Montana/25/2017	2017-10-18	Centers for Disease Control and Prevention	Montana Laboratory Services Bureau
16599	EPI_ISL_284043	A/Arizona/53/2017	2017-10-02	Centers for Disease Control and Prevention	Arizona Department of Health Services
16600	EPI_ISL_284044	A/Arizona/54/2017	2017-10-09	Centers for Disease Control and Prevention	Arizona Department of Health Services
16601	EPI_ISL_284045	A/Arizona/52/2017	2017-09-25	Centers for Disease Control and Prevention	Arizona Department of Health Services
16602	EPI_ISL_284046	A/Oregon/15/2017	2017-09-28	Centers for Disease Control and Prevention	Oregon Public Health Laboratory
16603	EPI_ISL_284047	A/California/89/2017	2017-10-06	Centers for Disease Control and Prevention	California Department of Health Services
16604	EPI_ISL_284048	A/California/88/2017	2017-10-05	Centers for Disease Control and Prevention	California Department of Health Services
16605	EPI_ISL_284049	A/California/87/2017	2017-10-04	Centers for Disease Control and Prevention	California Department of Health Services
16606	EPI_ISL_284050	A/California/90/2017	2017-10-13	Centers for Disease Control and Prevention	California Department of Health Services
16607	EPI_ISL_284051	A/California/86/2017	2017-10-03	Centers for Disease Control and Prevention	California Department of Health Services
16608	EPI_ISL_284052	A/California/85/2017	2017-10-02	Centers for Disease Control and Prevention	California Department of Health Services
16609	EPI_ISL_284053	A/California/91/2017	2017-10-16	Centers for Disease Control and Prevention	California Department of Health Services
16610	EPI_ISL_284054	A/California/92/2017	2017-10-17	Centers for Disease Control and Prevention	California Department of Health Services
16611	EPI_ISL_284055	A/California/83/2017	2017-10-01	Centers for Disease Control and Prevention	California Department of Health Services
16612	EPI_ISL_284056	A/California/84/2017	2017-10-01	Centers for Disease Control and Prevention	California Department of Health Services
16613	EPI_ISL_284057	A/New_Hampshire/23/2017	2017-10-12	Centers for Disease Control and Prevention	New Hampshire Public Health Laboratories
16614	EPI_ISL_284058	A/Florida/71/2017	2017-10-04	Centers for Disease Control and Prevention	Florida Department of Health-Jacksonville
16615	EPI_ISL_284059	A/Pennsylvania/264/2017	2017-10-10	Centers for Disease Control and Prevention	Pennsylvania Department of Health
16616	EPI_ISL_284061	A/Maryland/81/2017	2017-10-08	Centers for Disease Control and Prevention	Maryland Department of Health and Mental Hygiene
16617	EPI_ISL_284062	A/Maryland/83/2017	2017-10-09	Centers for Disease Control and Prevention	Maryland Department of Health and Mental Hygiene
16618	EPI_ISL_284063	A/New_Jersey/33/2017	2017-10-06	Centers for Disease Control and Prevention	New Jersey Department of Health & Senior Services
16619	EPI_ISL_284064	A/Florida/73/2017	2017-10-15	Centers for Disease Control and Prevention	Florida Department of Health-Jacksonville
16620	EPI_ISL_284065	A/Florida/72/2017	2017-10-06	Centers for Disease Control and Prevention	Florida Department of Health-Tampa
16621	EPI_ISL_284066	A/Florida/70/2017	2017-10-04	Centers for Disease Control and Prevention	Florida Department of Health-Tampa
16622	EPI_ISL_284141	A/New_Mexico/23/2017	2017-10-17	Centers for Disease Control and Prevention	New Mexico Department of Health
16623	EPI_ISL_284142	A/New_Mexico/24/2017	2017-10-17	Centers for Disease Control and Prevention	New Mexico Department of Health
16624	EPI_ISL_284143	A/Alaska/65/2017	2017-10-12	Centers for Disease Control and Prevention	Alaska State Virology Lab
16625	EPI_ISL_284144	A/Wyoming/22/2017	2017-10-22	Centers for Disease Control and Prevention	Wyoming Public Health Laboratory
16626	EPI_ISL_284145	A/Wyoming/21/2017	2017-10-05	Centers for Disease Control and Prevention	Wyoming Public Health Laboratory
16627	EPI_ISL_284146	A/California/102/2017	2017-10-21	Centers for Disease Control and Prevention	California Department of Health Services
16628	EPI_ISL_284147	A/California/96/2017	2017-10-18	Centers for Disease Control and Prevention	California Department of Health Services
16629	EPI_ISL_284148	A/California/97/2017	2017-10-20	Centers for Disease Control and Prevention	California Department of Health Services
16630	EPI_ISL_284149	A/California/103/2017	2017-10-22	Centers for Disease Control and Prevention	California Department of Health Services
16631	EPI_ISL_284150	A/California/104/2017	2017-10-22	Centers for Disease Control and Prevention	California Department of Health Services
16632	EPI_ISL_284151	A/California/98/2017	2017-10-20	Centers for Disease Control and Prevention	California Department of Health Services
16633	EPI_ISL_284153	A/California/100/2017	2017-10-20	Centers for Disease Control and Prevention	California Department of Health Services
16634	EPI_ISL_284154	A/California/101/2017	2017-10-20	Centers for Disease Control and Prevention	California Department of Health Services
16635	EPI_ISL_284155	A/California/95/2017	2017-10-14	Centers for Disease Control and Prevention	California Department of Health Services
16636	EPI_ISL_284156	A/California/94/2017	2017-10-09	Centers for Disease Control and Prevention	California Department of Health Services
16637	EPI_ISL_284157	A/California/93/2017	2017-10-06	Centers for Disease Control and Prevention	California Department of Health Services
16638	EPI_ISL_284158	A/California/106/2017	2017-10-26	Centers for Disease Control and Prevention	California Department of Health Services
16639	EPI_ISL_284159	A/California/107/2017	2017-10-26	Centers for Disease Control and Prevention	California Department of Health Services
16640	EPI_ISL_284160	A/California/105/2017	2017-10-23	Centers for Disease Control and Prevention	California Department of Health Services
16641	EPI_ISL_284161	A/Washington/307/2017	2017-10-17	Centers for Disease Control and Prevention	Washington State Public Health Laboratory
16642	EPI_ISL_284162	A/Washington/306/2017	2017-10-14	Centers for Disease Control and Prevention	Washington State Public Health Laboratory
16643	EPI_ISL_284163	A/Washington/303/2017	2017-09-28	Centers for Disease Control and Prevention	Washington State Public Health Laboratory
16644	EPI_ISL_284164	A/Washington/302/2017	2017-09-25	Centers for Disease Control and Prevention	Washington State Public Health Laboratory
16645	EPI_ISL_284165	A/Washington/304/2017	2017-09-30	Centers for Disease Control and Prevention	Washington State Public Health Laboratory
16646	EPI_ISL_284166	A/Hawaii/51/2017	2017-10-02	Centers for Disease Control and Prevention	State of Hawaii Department of Health
16647	EPI_ISL_284167	A/Hawaii/52/2017	2017-10-06	Centers for Disease Control and Prevention	State of Hawaii Department of Health
16648	EPI_ISL_284168	A/Idaho/34/2017	2017-10-19	Centers for Disease Control and Prevention	State of Idaho Bureau of Laboratories
16649	EPI_ISL_284169	A/Idaho/33/2017	2017-10-13	Centers for Disease Control and Prevention	State of Idaho Bureau of Laboratories
16650	EPI_ISL_315788	A/Hawaii/42/2018	2018-05-28	Centers for Disease Control and Prevention	State of Hawaii Department of Health
16651	EPI_ISL_315860	A/North_Carolina/12/2018	2018-02-06	Centers for Disease Control and Prevention	Duke University Medical Center
16652	EPI_ISL_316425	A/Hawaii/44/2018	2018-06-07	Centers for Disease Control and Prevention	State of Hawaii Department of Health
16653	EPI_ISL_316438	A/Hawaii/43/2018	2018-06-04	Centers for Disease Control and Prevention	State of Hawaii Department of Health
16654	EPI_ISL_316779	A/Michigan/85/2018	2018-05-18	Centers for Disease Control and Prevention	Michigan Department of Community Health
16655	EPI_ISL_316781	A/Ohio/22/2018	2018-06-23	Centers for Disease Control and Prevention	Ohio Department of Health Laboratories
16656	EPI_ISL_349677	A/New_Jersey/03/2019	2019-01-22	Centers for Disease Control and Prevention	New Jersey Department of Health & Senior Services
16657	EPI_ISL_349686	A/California/119/2018	2018-12-17	Centers for Disease Control and Prevention	California Department of Health Services
16658	EPI_ISL_349693	A/Colorado/38/2018	2018-12-24	Centers for Disease Control and Prevention	Colorado Department of Health Lab
16659	EPI_ISL_349726	A/Texas/14/2019	2019-01-25	Centers for Disease Control and Prevention	Dallas County Health and Human Services
16660	EPI_ISL_349874	A/Illinois/18/2019	2019-03-04	Centers for Disease Control and Prevention	Illinois Department of Public Health-Carbondale
16661	EPI_ISL_349876	A/Illinois/16/2019	2019-02-26	Centers for Disease Control and Prevention	Illinois Department of Public Health-Carbondale
16662	EPI_ISL_349877	A/Illinois/13/2019	2019-02-17	Centers for Disease Control and Prevention	Illinois Department of Public Health-Carbondale
16663	EPI_ISL_349879	A/Illinois/14/2019	2019-02-17	Centers for Disease Control and Prevention	Illinois Department of Public Health-Carbondale
16664	EPI_ISL_349880	A/Missouri/15/2019	2019-02-26	Centers for Disease Control and Prevention	Missouri Department. of Health & Senior Services
16665	EPI_ISL_349881	A/Missouri/17/2019	2019-03-09	Centers for Disease Control and Prevention	Missouri Department. of Health & Senior Services
16666	EPI_ISL_349882	A/Kansas/15/2019	2019-02-25	Centers for Disease Control and Prevention	Kansas Department of Health and Environment
16667	EPI_ISL_349883	A/Kansas/17/2019	2019-03-03	Centers for Disease Control and Prevention	Kansas Department of Health and Environment
16668	EPI_ISL_349884	A/Wisconsin/130/2019	2019-03-11	Centers for Disease Control and Prevention	City of Milwaukee Health Department
16669	EPI_ISL_349885	A/Wisconsin/132/2019	2019-03-12	Centers for Disease Control and Prevention	City of Milwaukee Health Department
16670	EPI_ISL_349887	A/South_Dakota/19/2019	2019-03-13	Centers for Disease Control and Prevention	South Dakota Public Health Lab
16671	EPI_ISL_349888	A/Iowa/18/2019	2019-03-02	Centers for Disease Control and Prevention	Iowa State Hygienic Laboratory
16672	EPI_ISL_349889	A/Iowa/20/2019	2019-03-11	Centers for Disease Control and Prevention	Iowa State Hygienic Laboratory
16673	EPI_ISL_349890	A/Wisconsin/131/2019	2019-03-11	Centers for Disease Control and Prevention	Wisconsin State Laboratory of Hygiene
16674	EPI_ISL_349891	A/Wisconsin/133/2019	2019-03-12	Centers for Disease Control and Prevention	Wisconsin State Laboratory of Hygiene
16675	EPI_ISL_349892	A/North_Dakota/18/2019	2019-03-14	Centers for Disease Control and Prevention	North Dakota Department of Health
16676	EPI_ISL_349893	A/North_Dakota/20/2019	2019-03-16	Centers for Disease Control and Prevention	North Dakota Department of Health
16677	EPI_ISL_349910	A/South_Dakota/20/2019	2019-03-14	Centers for Disease Control and Prevention	South Dakota Public Health Lab
16678	EPI_ISL_349913	A/South_Carolina/04/2018	2018-12-25	Centers for Disease Control and Prevention	South Carolina Department of Health
16679	EPI_ISL_349939	A/Montana/21/2019	2019-02-27	Centers for Disease Control and Prevention	Montana Laboratory Services Bureau
16680	EPI_ISL_349940	A/Montana/23/2019	2019-03-10	Centers for Disease Control and Prevention	Montana Laboratory Services Bureau
16681	EPI_ISL_349941	A/Idaho/14/2019	2019-02-18	Centers for Disease Control and Prevention	State of Idaho Bureau of Laboratories
16682	EPI_ISL_349942	A/Idaho/16/2019	2019-02-21	Centers for Disease Control and Prevention	State of Idaho Bureau of Laboratories
16683	EPI_ISL_349943	A/New_Mexico/20/2019	2019-03-05	Centers for Disease Control and Prevention	New Mexico Department of Health
16684	EPI_ISL_349944	A/New_Mexico/19/2019	2019-03-04	Centers for Disease Control and Prevention	New Mexico Department of Health
16685	EPI_ISL_349945	A/Washington/132/2019	2019-03-06	Centers for Disease Control and Prevention	Seattle & King County Public Health Lab
16686	EPI_ISL_349946	A/Washington/133/2019	2019-03-07	Centers for Disease Control and Prevention	Seattle & King County Public Health Lab
16687	EPI_ISL_349947	A/Hawaii/15/2019	2019-02-26	Centers for Disease Control and Prevention	State of Hawaii Department of Health
16688	EPI_ISL_349948	A/Hawaii/17/2019	2019-03-02	Centers for Disease Control and Prevention	State of Hawaii Department of Health
16689	EPI_ISL_349949	A/Utah/20/2019	2019-03-01	Centers for Disease Control and Prevention	Utah Department of Health
16690	EPI_ISL_349950	A/Utah/23/2019	2019-03-19	Centers for Disease Control and Prevention	Utah Department of Health
16691	EPI_ISL_349951	A/Alaska/14/2019	2019-02-09	Centers for Disease Control and Prevention	Alaska State Virology Lab
16692	EPI_ISL_349952	A/Alaska/15/2019	2019-02-10	Centers for Disease Control and Prevention	Alaska State Virology Lab
16693	EPI_ISL_349953	A/Alaska/16/2019	2019-02-12	Centers for Disease Control and Prevention	Alaska State Virology Lab
16694	EPI_ISL_349954	A/Colorado/22/2019	2019-03-14	Centers for Disease Control and Prevention	Colorado Department of Health Lab
16695	EPI_ISL_349955	A/California/87/2019	2019-02-25	Centers for Disease Control and Prevention	California Department of Health Services
16696	EPI_ISL_349957	A/California/92/2019	2019-03-07	Centers for Disease Control and Prevention	California Department of Health Services
16697	EPI_ISL_349958	A/California/91/2019	2019-03-06	Centers for Disease Control and Prevention	California Department of Health Services
16698	EPI_ISL_349959	A/California/94/2019	2019-03-13	Centers for Disease Control and Prevention	California Department of Health Services
16699	EPI_ISL_349960	A/California/93/2019	2019-03-07	Centers for Disease Control and Prevention	California Department of Health Services
16700	EPI_ISL_349961	A/California/88/2019	2019-02-28	Centers for Disease Control and Prevention	California Department of Health Services
16701	EPI_ISL_349974	A/Colorado/21/2019	2019-03-12	Centers for Disease Control and Prevention	Colorado Department of Health Lab
16702	EPI_ISL_349985	A/California/89/2019	2019-03-01	Centers for Disease Control and Prevention	California Department of Health Services
16703	EPI_ISL_3855650	A/Texas/01/2021	2021-08-04	Centers for Disease Control and Prevention	Texas Department of State Health Services-Laboratory Services
16704	EPI_ISL_3855660	A/Texas/02/2021	2021-08-05	Centers for Disease Control and Prevention	Texas Department of State Health Services-Laboratory Services
16705	EPI_ISL_9033360	A/New_Jersey/05/2021	2021-12-13	Centers for Disease Control and Prevention	New Jersey Department of Health & Senior Services
16706	EPI_ISL_9033361	A/Rhode_Island/15/2021	2021-12-22	Centers for Disease Control and Prevention	Rhode Island Department of Health
16707	EPI_ISL_9033385	A/Rhode_Island/17/2021	2021-12-28	Centers for Disease Control and Prevention	Rhode Island Department of Health
16708	EPI_ISL_9033387	A/West_Virginia/06/2021	2021-12-26	Centers for Disease Control and Prevention	West Virginia Office of Laboratory Services
16709	EPI_ISL_9033393	A/West_Virginia/03/2021	2021-12-17	Centers for Disease Control and Prevention	West Virginia Office of Laboratory Services
16710	EPI_ISL_9033404	A/West_Virginia/04/2021	2021-12-17	Centers for Disease Control and Prevention	West Virginia Office of Laboratory Services
16711	EPI_ISL_9033405	A/Connecticut/09/2021	2021-12-22	Centers for Disease Control and Prevention	Connecticut Department. of Public Health
16712	EPI_ISL_9033406	A/New_Jersey/06/2021	2021-12-14	Centers for Disease Control and Prevention	New Jersey Department of Health & Senior Services
16713	EPI_ISL_9033407	A/Connecticut/08/2021	2021-12-17	Centers for Disease Control and Prevention	Connecticut Department. of Public Health
16714	EPI_ISL_9033409	A/New_York/12/2021	2021-12-14	Centers for Disease Control and Prevention	New York State Department of Health
16715	EPI_ISL_9033410	A/New_Jersey/04/2021	2021-12-09	Centers for Disease Control and Prevention	New Jersey Department of Health & Senior Services
16716	EPI_ISL_9033413	A/Rhode_Island/16/2021	2021-12-23	Centers for Disease Control and Prevention	Rhode Island Department of Health
16717	EPI_ISL_9033415	A/Connecticut/10/2021	2021-12-25	Centers for Disease Control and Prevention	Connecticut Department. of Public Health
16718	EPI_ISL_9033419	A/West_Virginia/05/2021	2021-12-22	Centers for Disease Control and Prevention	West Virginia Office of Laboratory Services
16719	EPI_ISL_9033420	A/Wyoming/11/2021	2021-12-17	Centers for Disease Control and Prevention	Wyoming Public Health Laboratory
16720	EPI_ISL_9033421	A/Montana/11/2021	2021-12-13	Centers for Disease Control and Prevention	Montana Laboratory Services Bureau
16721	EPI_ISL_9033422	A/California/67/2021	2021-12-28	Centers for Disease Control and Prevention	California Department of Health Services
16722	EPI_ISL_9033423	A/California/48/2021	2021-12-08	Centers for Disease Control and Prevention	California Department of Health Services
16723	EPI_ISL_9033428	A/New_Mexico/01/2021	2021-11-30	Centers for Disease Control and Prevention	New Mexico Department of Health
16724	EPI_ISL_9033431	A/California/40/2021	2021-12-13	Centers for Disease Control and Prevention	California Department of Health Services
16725	EPI_ISL_9033432	A/Arizona/09/2021	2021-12-03	Centers for Disease Control and Prevention	Arizona Department of Health Services
16726	EPI_ISL_9033433	A/Wyoming/10/2021	2021-12-16	Centers for Disease Control and Prevention	Wyoming Public Health Laboratory
16727	EPI_ISL_9033434	A/California/61/2021	2021-12-25	Centers for Disease Control and Prevention	California Department of Health Services
16728	EPI_ISL_9033435	A/California/47/2021	2021-12-20	Centers for Disease Control and Prevention	California Department of Health Services
16729	EPI_ISL_9033436	A/California/56/2021	2021-12-23	Centers for Disease Control and Prevention	California Department of Health Services
16730	EPI_ISL_9033437	A/Arizona/13/2021	2021-12-22	Centers for Disease Control and Prevention	Arizona Department of Health Services
16731	EPI_ISL_9033438	A/Nevada/03/2021	2021-12-15	Centers for Disease Control and Prevention	Nevada State Health Laboratory
16732	EPI_ISL_9033439	A/Washington/05/2021	2021-12-07	Centers for Disease Control and Prevention	Washington State Public Health Laboratory
16733	EPI_ISL_9033440	A/Oregon/03/2021	2021-11-26	Centers for Disease Control and Prevention	Oregon Public Health Laboratory
16734	EPI_ISL_9033441	A/California/46/2021	2021-12-19	Centers for Disease Control and Prevention	California Department of Health Services
16735	EPI_ISL_9033442	A/California/66/2021	2021-12-28	Centers for Disease Control and Prevention	California Department of Health Services
16736	EPI_ISL_9033443	A/California/35/2021	2021-12-10	Centers for Disease Control and Prevention	California Department of Health Services
16737	EPI_ISL_9033444	A/New_Mexico/02/2021	2021-12-03	Centers for Disease Control and Prevention	New Mexico Department of Health
16738	EPI_ISL_9033445	A/California/50/2021	2021-12-16	Centers for Disease Control and Prevention	California Department of Health Services
16739	EPI_ISL_9033446	A/California/42/2021	2021-12-14	Centers for Disease Control and Prevention	California Department of Health Services
16740	EPI_ISL_9033447	A/Oregon/06/2021	2021-12-18	Centers for Disease Control and Prevention	Oregon Public Health Laboratory
16741	EPI_ISL_9033448	A/New_Mexico/06/2021	2021-12-22	Centers for Disease Control and Prevention	New Mexico Department of Health
16742	EPI_ISL_9033449	A/California/60/2021	2021-12-25	Centers for Disease Control and Prevention	California Department of Health Services
16743	EPI_ISL_9033450	A/Oregon/01/2021	2021-11-20	Centers for Disease Control and Prevention	Oregon Public Health Laboratory
16744	EPI_ISL_9033451	A/California/44/2021	2021-12-14	Centers for Disease Control and Prevention	California Department of Health Services
16745	EPI_ISL_9033454	A/California/54/2021	2021-12-22	Centers for Disease Control and Prevention	California Department of Health Services
16746	EPI_ISL_9033461	A/California/28/2021	2021-12-05	Centers for Disease Control and Prevention	California Department of Health Services
16747	EPI_ISL_9033468	A/California/41/2021	2021-12-14	Centers for Disease Control and Prevention	California Department of Health Services
16748	EPI_ISL_9033476	A/Arizona/10/2021	2021-12-08	Centers for Disease Control and Prevention	Arizona Department of Health Services
16749	EPI_ISL_9033482	A/Montana/12/2021	2021-12-14	Centers for Disease Control and Prevention	Montana Laboratory Services Bureau
16750	EPI_ISL_9033489	A/California/30/2021	2021-12-08	Centers for Disease Control and Prevention	California Department of Health Services
16751	EPI_ISL_9033497	A/California/31/2021	2021-12-08	Centers for Disease Control and Prevention	California Department of Health Services
16752	EPI_ISL_9033506	A/California/53/2021	2021-12-22	Centers for Disease Control and Prevention	California Department of Health Services
16753	EPI_ISL_9033512	A/Montana/13/2021	2021-12-15	Centers for Disease Control and Prevention	Montana Laboratory Services Bureau
16754	EPI_ISL_9033521	A/California/64/2021	2021-12-27	Centers for Disease Control and Prevention	California Department of Health Services
16755	EPI_ISL_9033527	A/California/55/2021	2021-12-22	Centers for Disease Control and Prevention	California Department of Health Services
16756	EPI_ISL_9033534	A/Arizona/11/2021	2021-12-12	Centers for Disease Control and Prevention	Arizona Department of Health Services
16757	EPI_ISL_9033543	A/California/65/2021	2021-12-27	Centers for Disease Control and Prevention	California Department of Health Services
16758	EPI_ISL_9033549	A/Texas/11/2021	2021-12-13	Centers for Disease Control and Prevention	Texas Department of State Health Services-Laboratory Services
16759	EPI_ISL_9033550	A/California/58/2021	2021-12-23	Centers for Disease Control and Prevention	California Department of Health Services
16760	EPI_ISL_9033551	A/California/62/2021	2021-12-25	Centers for Disease Control and Prevention	California Department of Health Services
16761	EPI_ISL_9033552	A/California/63/2021	2021-12-26	Centers for Disease Control and Prevention	California Department of Health Services
16762	EPI_ISL_9033556	A/Texas/10/2021	2021-12-13	Centers for Disease Control and Prevention	Texas Department of State Health Services-Laboratory Services
16763	EPI_ISL_9033557	A/Texas/12/2021	2021-12-15	Centers for Disease Control and Prevention	Texas Department of State Health Services-Laboratory Services
16764	EPI_ISL_9033558	A/California/27/2021	2021-12-02	Centers for Disease Control and Prevention	California Department of Health Services
16765	EPI_ISL_9033567	A/Oregon/05/2021	2021-12-17	Centers for Disease Control and Prevention	Oregon Public Health Laboratory
16766	EPI_ISL_9033572	A/California/57/2021	2021-12-23	Centers for Disease Control and Prevention	California Department of Health Services
16767	EPI_ISL_9033583	A/California/59/2021	2021-12-25	Centers for Disease Control and Prevention	California Department of Health Services
16768	EPI_ISL_9033602	A/California/49/2021	2021-12-13	Centers for Disease Control and Prevention	California Department of Health Services
16769	EPI_ISL_9033617	A/California/38/2021	2021-12-12	Centers for Disease Control and Prevention	California Department of Health Services
16770	EPI_ISL_9033633	A/California/39/2021	2021-12-13	Centers for Disease Control and Prevention	California Department of Health Services
16771	EPI_ISL_9033648	A/New_Mexico/04/2021	2021-12-17	Centers for Disease Control and Prevention	New Mexico Department of Health
16772	EPI_ISL_9033663	A/Oregon/02/2021	2021-11-25	Centers for Disease Control and Prevention	Oregon Public Health Laboratory
16773	EPI_ISL_9033679	A/Nevada/01/2021	2021-12-09	Centers for Disease Control and Prevention	Nevada State Health Laboratory
16774	EPI_ISL_9033687	A/New_Mexico/05/2021	2021-12-20	Centers for Disease Control and Prevention	New Mexico Department of Health
16775	EPI_ISL_9033698	A/Wyoming/12/2021	2021-12-20	Centers for Disease Control and Prevention	Wyoming Public Health Laboratory
16776	EPI_ISL_9033715	A/Oregon/04/2021	2021-12-14	Centers for Disease Control and Prevention	Oregon Public Health Laboratory
16777	EPI_ISL_15291313	A/Hawaii/32/2022	2022-08-16	Centers for Disease Control and Prevention	State of Hawaii Department of Health
16778	EPI_ISL_15291314	A/Hawaii/34/2022	2022-08-24	Centers for Disease Control and Prevention	State of Hawaii Department of Health
16779	EPI_ISL_15291315	A/Hawaii/33/2022	2022-08-23	Centers for Disease Control and Prevention	State of Hawaii Department of Health
16780	EPI_ISL_15291322	A/Pennsylvania/47/2022	2022-09-05	Centers for Disease Control and Prevention	Pennsylvania Department of Health
16781	EPI_ISL_15291323	A/South_Carolina/05/2022	2022-09-04	Centers for Disease Control and Prevention	South Carolina Department of Health
16782	EPI_ISL_15291324	A/Hawaii/35/2022	2022-08-23	Centers for Disease Control and Prevention	State of Hawaii Department of Health
16783	EPI_ISL_15291325	A/Hawaii/37/2022	2022-08-25	Centers for Disease Control and Prevention	State of Hawaii Department of Health
16784	EPI_ISL_15291326	A/Rhode_Island/42/2022	2022-09-06	Centers for Disease Control and Prevention	Rhode Island Department of Health
16785	EPI_ISL_15291328	A/Michigan/43/2022	2022-07-28	Centers for Disease Control and Prevention	Michigan Department of Community Health
16786	EPI_ISL_15291329	A/Rhode_Island/41/2022	2022-09-06	Centers for Disease Control and Prevention	Rhode Island Department of Health
16787	EPI_ISL_15291330	A/Wisconsin/48/2022	2022-09-10	Centers for Disease Control and Prevention	Wisconsin State Laboratory of Hygiene
16788	EPI_ISL_15291331	A/Georgia/07/2022	2022-08-26	Centers for Disease Control and Prevention	Georgia Public Health Laboratory
16789	EPI_ISL_15619273	A/New_Mexico/19/2022	2022-10-17	Centers for Disease Control and Prevention	New Mexico Department of Health
16790	EPI_ISL_16765422	A/North_Carolina/27/2022	2022-12-05	Centers for Disease Control and Prevention	North Carolina State Laboratory of Public Health
16791	EPI_ISL_16765464	A/District_Of_Columbia/76/2022	2022-12-08	Centers for Disease Control and Prevention	DC Public Health Lab
16792	EPI_ISL_16765465	A/New_Jersey/86/2022	2022-12-07	Centers for Disease Control and Prevention	New Jersey Department of Health & Senior Services
16793	EPI_ISL_16765466	A/Maine/43/2022	2022-12-14	Centers for Disease Control and Prevention	Maine Health and Environmental Testing Laboratory
16794	EPI_ISL_16765467	A/New_York/49/2022	2022-12-06	Centers for Disease Control and Prevention	New York State Department of Health
16795	EPI_ISL_16765468	A/New_Jersey/88/2022	2022-12-08	Centers for Disease Control and Prevention	New Jersey Department of Health & Senior Services
16796	EPI_ISL_16765470	A/New_York/46/2022	2022-11-26	Centers for Disease Control and Prevention	New York State Department of Health
16797	EPI_ISL_16765472	A/New_Jersey/90/2022	2022-12-10	Centers for Disease Control and Prevention	New Jersey Department of Health & Senior Services
16798	EPI_ISL_16765474	A/Maine/40/2022	2022-12-06	Centers for Disease Control and Prevention	Maine Health and Environmental Testing Laboratory
16799	EPI_ISL_16765475	A/North_Carolina/24/2022	2022-11-27	Centers for Disease Control and Prevention	North Carolina State Laboratory of Public Health
16800	EPI_ISL_16765476	A/Florida/77/2022	2022-12-08	Centers for Disease Control and Prevention	Florida Department of Health-Jacksonville
16801	EPI_ISL_16765479	A/Florida/83/2022	2022-12-11	Centers for Disease Control and Prevention	Florida Department of Health-Jacksonville
16802	EPI_ISL_16765481	A/Maine/37/2022	2022-12-05	Centers for Disease Control and Prevention	Maine Health and Environmental Testing Laboratory
16803	EPI_ISL_16765483	A/Maine/44/2022	2022-12-14	Centers for Disease Control and Prevention	Maine Health and Environmental Testing Laboratory
16804	EPI_ISL_16765484	A/Connecticut/66/2022	2022-12-06	Centers for Disease Control and Prevention	Connecticut Department. of Public Health
16805	EPI_ISL_16765485	A/Connecticut/69/2022	2022-12-07	Centers for Disease Control and Prevention	Connecticut Department. of Public Health
16806	EPI_ISL_16765486	A/North_Carolina/22/2022	2022-11-25	Centers for Disease Control and Prevention	North Carolina State Laboratory of Public Health
16807	EPI_ISL_16765487	A/New_York/47/2022	2022-12-01	Centers for Disease Control and Prevention	New York State Department of Health
16808	EPI_ISL_16765488	A/District_Of_Columbia/78/2022	2022-12-11	Centers for Disease Control and Prevention	DC Public Health Lab
16809	EPI_ISL_16765489	A/North_Carolina/26/2022	2022-12-04	Centers for Disease Control and Prevention	North Carolina State Laboratory of Public Health
16810	EPI_ISL_16765491	A/New_York/54/2022	2022-12-15	Centers for Disease Control and Prevention	New York State Department of Health
16811	EPI_ISL_16765493	A/District_Of_Columbia/74/2022	2022-12-06	Centers for Disease Control and Prevention	DC Public Health Lab
16812	EPI_ISL_16765495	A/District_Of_Columbia/79/2022	2022-12-11	Centers for Disease Control and Prevention	DC Public Health Lab
16813	EPI_ISL_16765496	A/Maine/36/2022	2022-12-04	Centers for Disease Control and Prevention	Maine Health and Environmental Testing Laboratory
16814	EPI_ISL_16765497	A/New_York/48/2022	2022-12-05	Centers for Disease Control and Prevention	New York State Department of Health
16815	EPI_ISL_16830913	A/Kentucky/14/2022	2022-11-29	Centers for Disease Control and Prevention	Kentucky Division of Laboratory Services
16816	EPI_ISL_16830917	A/Indiana/24/2022	2022-12-13	Centers for Disease Control and Prevention	Indiana State Department of Health Laboratories
16817	EPI_ISL_16830918	A/Indiana/25/2022	2022-12-21	Centers for Disease Control and Prevention	Indiana State Department of Health Laboratories
16818	EPI_ISL_16830919	A/Illinois/63/2022	2022-12-27	Centers for Disease Control and Prevention	Illinois Department of Public Health-Springfield
16819	EPI_ISL_16830928	A/Missouri/55/2022	2022-11-30	Centers for Disease Control and Prevention	Missouri Department. of Health & Senior Services
16820	EPI_ISL_16830929	A/Iowa/69/2022	2022-12-19	Centers for Disease Control and Prevention	Iowa State Hygienic Laboratory
16821	EPI_ISL_16830932	A/Iowa/65/2022	2022-12-16	Centers for Disease Control and Prevention	Iowa State Hygienic Laboratory
16822	EPI_ISL_16830933	A/Indiana/26/2022	2022-12-21	Centers for Disease Control and Prevention	Indiana State Department of Health Laboratories
16823	EPI_ISL_16830934	A/Minnesota/73/2022	2022-12-14	Centers for Disease Control and Prevention	Minnesota Department of Health
16824	EPI_ISL_16830935	A/Minnesota/77/2022	2022-12-18	Centers for Disease Control and Prevention	Minnesota Department of Health
16825	EPI_ISL_16830936	A/Missouri/63/2022	2022-12-15	Centers for Disease Control and Prevention	Missouri Department. of Health & Senior Services
16826	EPI_ISL_16830937	A/Iowa/70/2022	2022-12-19	Centers for Disease Control and Prevention	Iowa State Hygienic Laboratory
16827	EPI_ISL_16830938	A/Minnesota/72/2022	2022-12-13	Centers for Disease Control and Prevention	Minnesota Department of Health
16828	EPI_ISL_16830939	A/Minnesota/74/2022	2022-12-14	Centers for Disease Control and Prevention	Minnesota Department of Health
16829	EPI_ISL_16830940	A/Missouri/60/2022	2022-12-08	Centers for Disease Control and Prevention	Missouri Department. of Health & Senior Services
16830	EPI_ISL_16830941	A/Illinois/58/2022	2022-12-26	Centers for Disease Control and Prevention	Illinois Department of Public Health-Springfield
16831	EPI_ISL_16830942	A/Illinois/55/2022	2022-12-20	Centers for Disease Control and Prevention	Illinois Department of Public Health-Springfield
16832	EPI_ISL_16830943	A/Illinois/62/2022	2022-12-27	Centers for Disease Control and Prevention	Illinois Department of Public Health-Springfield
16833	EPI_ISL_16830944	A/Minnesota/75/2022	2022-12-15	Centers for Disease Control and Prevention	Minnesota Department of Health
16834	EPI_ISL_16830945	A/Missouri/57/2022	2022-12-05	Centers for Disease Control and Prevention	Missouri Department. of Health & Senior Services
16835	EPI_ISL_16830946	A/Indiana/22/2022	2022-12-12	Centers for Disease Control and Prevention	Indiana State Department of Health Laboratories
16836	EPI_ISL_16830947	A/Wisconsin/117/2022	2022-12-19	Centers for Disease Control and Prevention	City of Milwaukee Health Department
16837	EPI_ISL_16830948	A/Iowa/66/2022	2022-12-17	Centers for Disease Control and Prevention	Iowa State Hygienic Laboratory
16838	EPI_ISL_16830949	A/Illinois/57/2022	2022-12-21	Centers for Disease Control and Prevention	Illinois Department of Public Health-Springfield
16839	EPI_ISL_16830950	A/Florida/102/2022	2022-10-11	Centers for Disease Control and Prevention	Florida Department of Health-Tampa
16840	EPI_ISL_16830974	A/Virginia/26/2022	2022-12-12	Centers for Disease Control and Prevention	Virginia Division of Consolidated Laboratories
16841	EPI_ISL_16830975	A/Delaware/86/2022	2022-12-11	Centers for Disease Control and Prevention	Delaware Public Health Lab
16842	EPI_ISL_16830976	A/Florida/138/2022	2022-11-29	Centers for Disease Control and Prevention	Florida Department of Health-Tampa
16843	EPI_ISL_16830977	A/Florida/124/2022	2022-11-13	Centers for Disease Control and Prevention	Florida Department of Health-Tampa
16844	EPI_ISL_16830979	A/District_Of_Columbia/56/2022	2022-11-02	Centers for Disease Control and Prevention	DC Public Health Lab
16845	EPI_ISL_16830983	A/New_Jersey/43/2022	2022-10-27	Centers for Disease Control and Prevention	New Jersey Department of Health & Senior Services
16846	EPI_ISL_16830984	A/District_Of_Columbia/57/2022	2022-11-02	Centers for Disease Control and Prevention	DC Public Health Lab
16847	EPI_ISL_16830987	A/Maine/13/2022	2022-11-05	Centers for Disease Control and Prevention	Maine Health and Environmental Testing Laboratory
16848	EPI_ISL_16830990	A/Maine/15/2022	2022-11-05	Centers for Disease Control and Prevention	Maine Health and Environmental Testing Laboratory
16849	EPI_ISL_16830994	A/New_Jersey/40/2022	2022-10-22	Centers for Disease Control and Prevention	New Jersey Department of Health & Senior Services
16850	EPI_ISL_16830996	A/New_Jersey/39/2022	2022-10-22	Centers for Disease Control and Prevention	New Jersey Department of Health & Senior Services
16851	EPI_ISL_16830998	A/Maine/12/2022	2022-11-04	Centers for Disease Control and Prevention	Maine Health and Environmental Testing Laboratory
16852	EPI_ISL_16831000	A/District_Of_Columbia/54/2022	2022-11-02	Centers for Disease Control and Prevention	DC Public Health Lab
16853	EPI_ISL_16831003	A/New_Jersey/44/2022	2022-10-27	Centers for Disease Control and Prevention	New Jersey Department of Health & Senior Services
16854	EPI_ISL_16831005	A/Maine/08/2022	2022-10-28	Centers for Disease Control and Prevention	Maine Health and Environmental Testing Laboratory
16855	EPI_ISL_16831008	A/District_Of_Columbia/53/2022	2022-11-01	Centers for Disease Control and Prevention	DC Public Health Lab
16856	EPI_ISL_16831016	A/Maine/07/2022	2022-10-27	Centers for Disease Control and Prevention	Maine Health and Environmental Testing Laboratory
16857	EPI_ISL_16831018	A/District_Of_Columbia/52/2022	2022-10-31	Centers for Disease Control and Prevention	DC Public Health Lab
16858	EPI_ISL_16831021	A/Maine/09/2022	2022-10-28	Centers for Disease Control and Prevention	Maine Health and Environmental Testing Laboratory
16859	EPI_ISL_16831025	A/New_Jersey/95/2022	2022-12-21	Centers for Disease Control and Prevention	New Jersey Department of Health & Senior Services
16860	EPI_ISL_16831027	A/Maryland/23/2022	2022-12-18	Centers for Disease Control and Prevention	Maryland Department of Health and Mental Hygiene
16861	EPI_ISL_16831028	A/Pennsylvania/103/2022	2022-12-28	Centers for Disease Control and Prevention	Pennsylvania Department of Health
16862	EPI_ISL_16831029	A/Delaware/97/2022	2022-12-30	Centers for Disease Control and Prevention	Delaware Public Health Lab
16863	EPI_ISL_16831030	A/Pennsylvania/100/2022	2022-12-19	Centers for Disease Control and Prevention	Pennsylvania Department of Health
16864	EPI_ISL_16831031	A/Rhode_Island/92/2022	2022-12-26	Centers for Disease Control and Prevention	Rhode Island Department of Health
16865	EPI_ISL_16831073	A/Massachusetts/57/2022	2022-12-26	Centers for Disease Control and Prevention	Massachusetts Department of Public Health
16866	EPI_ISL_16831074	A/Vermont/19/2022	2022-12-22	Centers for Disease Control and Prevention	Vermont Department of Health Laboratory
16867	EPI_ISL_16831076	A/Massachusetts/49/2022	2022-12-18	Centers for Disease Control and Prevention	Massachusetts Department of Public Health
16868	EPI_ISL_16831078	A/Vermont/21/2022	2022-12-29	Centers for Disease Control and Prevention	Vermont Department of Health Laboratory
16869	EPI_ISL_16831079	A/Vermont/20/2022	2022-12-28	Centers for Disease Control and Prevention	Vermont Department of Health Laboratory
16870	EPI_ISL_16831080	A/Vermont/16/2022	2022-12-05	Centers for Disease Control and Prevention	Vermont Department of Health Laboratory
16871	EPI_ISL_16831081	A/Maryland/29/2022	2022-12-26	Centers for Disease Control and Prevention	Maryland Department of Health and Mental Hygiene
16872	EPI_ISL_16831083	A/Delaware/95/2022	2022-12-28	Centers for Disease Control and Prevention	Delaware Public Health Lab
16873	EPI_ISL_16831084	A/Delaware/96/2022	2022-12-30	Centers for Disease Control and Prevention	Delaware Public Health Lab
16874	EPI_ISL_16831085	A/Maryland/27/2022	2022-12-21	Centers for Disease Control and Prevention	Maryland Department of Health and Mental Hygiene
16875	EPI_ISL_16831086	A/Delaware/01/2023	2023-01-01	Centers for Disease Control and Prevention	Delaware Public Health Lab
16876	EPI_ISL_16831087	A/Rhode_Island/88/2022	2022-12-22	Centers for Disease Control and Prevention	Rhode Island Department of Health
16877	EPI_ISL_16831088	A/Rhode_Island/87/2022	2022-12-22	Centers for Disease Control and Prevention	Rhode Island Department of Health
16878	EPI_ISL_16831089	A/New_Hampshire/42/2022	2022-12-24	Centers for Disease Control and Prevention	New Hampshire Public Health Laboratories
16879	EPI_ISL_16831090	A/New_Jersey/96/2022	2022-12-22	Centers for Disease Control and Prevention	New Jersey Department of Health & Senior Services
16880	EPI_ISL_16831091	A/Pennsylvania/02/2023	2023-01-04	Centers for Disease Control and Prevention	Pennsylvania Department of Health
16881	EPI_ISL_16831095	A/New_Jersey/98/2022	2022-12-25	Centers for Disease Control and Prevention	New Jersey Department of Health & Senior Services
16882	EPI_ISL_16831096	A/New_Hampshire/43/2022	2022-12-26	Centers for Disease Control and Prevention	New Hampshire Public Health Laboratories
16883	EPI_ISL_16831097	A/Rhode_Island/91/2022	2022-12-26	Centers for Disease Control and Prevention	Rhode Island Department of Health
16884	EPI_ISL_16831098	A/Maryland/21/2022	2022-12-17	Centers for Disease Control and Prevention	Maryland Department of Health and Mental Hygiene
16885	EPI_ISL_16831100	A/Massachusetts/55/2022	2022-12-24	Centers for Disease Control and Prevention	Massachusetts Department of Public Health
16886	EPI_ISL_16831101	A/Delaware/04/2023	2023-01-05	Centers for Disease Control and Prevention	Delaware Public Health Lab
16887	EPI_ISL_16831102	A/Vermont/17/2022	2022-12-05	Centers for Disease Control and Prevention	Vermont Department of Health Laboratory
16888	EPI_ISL_16831104	A/Maryland/20/2022	2022-12-15	Centers for Disease Control and Prevention	Maryland Department of Health and Mental Hygiene
16889	EPI_ISL_16831105	A/Rhode_Island/93/2022	2022-12-27	Centers for Disease Control and Prevention	Rhode Island Department of Health
16890	EPI_ISL_16831106	A/New_Hampshire/44/2022	2022-12-29	Centers for Disease Control and Prevention	New Hampshire Public Health Laboratories
16891	EPI_ISL_16831107	A/Maryland/26/2022	2022-12-21	Centers for Disease Control and Prevention	Maryland Department of Health and Mental Hygiene
16892	EPI_ISL_16831108	A/Vermont/15/2022	2022-11-30	Centers for Disease Control and Prevention	Vermont Department of Health Laboratory
16893	EPI_ISL_16831109	A/Maryland/24/2022	2022-12-19	Centers for Disease Control and Prevention	Maryland Department of Health and Mental Hygiene
16894	EPI_ISL_16831111	A/Massachusetts/51/2022	2022-12-21	Centers for Disease Control and Prevention	Massachusetts Department of Public Health
16895	EPI_ISL_16831112	A/New_Jersey/15/2023	2023-01-01	Centers for Disease Control and Prevention	New Jersey Department of Health & Senior Services
16896	EPI_ISL_16831113	A/New_Jersey/94/2022	2022-12-15	Centers for Disease Control and Prevention	New Jersey Department of Health & Senior Services
16897	EPI_ISL_16831115	A/Rhode_Island/90/2022	2022-12-23	Centers for Disease Control and Prevention	Rhode Island Department of Health
16898	EPI_ISL_16831116	A/Pennsylvania/99/2022	2022-12-04	Centers for Disease Control and Prevention	Pennsylvania Department of Health
16899	EPI_ISL_16831135	A/North_Carolina/33/2022	2022-12-28	Centers for Disease Control and Prevention	North Carolina State Laboratory of Public Health
16900	EPI_ISL_16831137	A/Connecticut/83/2022	2022-12-27	Centers for Disease Control and Prevention	Connecticut Department. of Public Health
16901	EPI_ISL_16831139	A/Georgia/04/2023	2023-01-07	Centers for Disease Control and Prevention	Georgia Public Health Laboratory
16902	EPI_ISL_16832143	A/South_Dakota/62/2022	2022-12-11	Centers for Disease Control and Prevention	South Dakota Public Health Lab
16903	EPI_ISL_16832144	A/Missouri/48/2022	2022-11-22	Centers for Disease Control and Prevention	Missouri Department. of Health & Senior Services
16904	EPI_ISL_16832147	A/Illinois/61/2022	2022-12-27	Centers for Disease Control and Prevention	Illinois Department of Public Health-Springfield
16905	EPI_ISL_16832148	A/Iowa/64/2022	2022-12-15	Centers for Disease Control and Prevention	Iowa State Hygienic Laboratory
16906	EPI_ISL_16832153	A/Minnesota/76/2022	2022-12-17	Centers for Disease Control and Prevention	Minnesota Department of Health
16907	EPI_ISL_16832167	A/Florida/119/2022	2022-11-02	Centers for Disease Control and Prevention	Florida Department of Health-Tampa
16908	EPI_ISL_16832168	A/Delaware/85/2022	2022-12-11	Centers for Disease Control and Prevention	Delaware Public Health Lab
16909	EPI_ISL_16832170	A/Florida/98/2022	2022-10-03	Centers for Disease Control and Prevention	Florida Department of Health-Tampa
16910	EPI_ISL_16832172	A/Rhode_Island/81/2022	2022-12-15	Centers for Disease Control and Prevention	Rhode Island Department of Health
16911	EPI_ISL_16832174	A/Florida/132/2022	2022-11-25	Centers for Disease Control and Prevention	Florida Department of Health-Tampa
16912	EPI_ISL_16832176	A/Florida/114/2022	2022-11-01	Centers for Disease Control and Prevention	Florida Department of Health-Tampa
16913	EPI_ISL_16832178	A/Florida/111/2022	2022-10-28	Centers for Disease Control and Prevention	Florida Department of Health-Tampa
16914	EPI_ISL_16832181	A/New_Hampshire/41/2022	2022-12-20	Centers for Disease Control and Prevention	New Hampshire Public Health Laboratories
16915	EPI_ISL_16832184	A/Delaware/92/2022	2022-12-15	Centers for Disease Control and Prevention	Delaware Public Health Lab
16916	EPI_ISL_16832197	A/Florida/103/2022	2022-10-11	Centers for Disease Control and Prevention	Florida Department of Health-Tampa
16917	EPI_ISL_16832213	A/Florida/94/2022	2022-09-22	Centers for Disease Control and Prevention	Florida Department of Health-Tampa
16918	EPI_ISL_16832228	A/Pennsylvania/95/2022	2022-12-19	Centers for Disease Control and Prevention	Pennsylvania Department of Health
16919	EPI_ISL_17125410	A/Hawaii/67/2022	2022-12-20	Centers for Disease Control and Prevention	State of Hawaii Department of Health
16920	EPI_ISL_17125411	A/Idaho/20/2023	2023-01-31	Centers for Disease Control and Prevention	State of Idaho Bureau of Laboratories
16921	EPI_ISL_17125412	A/Oregon/14/2023	2023-01-02	Centers for Disease Control and Prevention	Oregon Public Health Laboratory
16922	EPI_ISL_17125413	A/Oregon/19/2023	2023-01-19	Centers for Disease Control and Prevention	Oregon Public Health Laboratory
16923	EPI_ISL_17125414	A/Nevada/20/2023	2023-02-07	Centers for Disease Control and Prevention	Southern Nevada Public Health Lab
16924	EPI_ISL_17125415	A/Washington/14/2023	2023-01-26	Centers for Disease Control and Prevention	Washington State Public Health Laboratory
16925	EPI_ISL_17125416	A/Oregon/16/2023	2023-01-03	Centers for Disease Control and Prevention	Oregon Public Health Laboratory
16926	EPI_ISL_17125417	A/Utah/15/2023	2023-02-06	Centers for Disease Control and Prevention	Utah Department of Health
16927	EPI_ISL_17125418	A/California/197/2022	2022-12-06	Centers for Disease Control and Prevention	California Department of Health Services
16928	EPI_ISL_17125419	A/Oregon/21/2023	2023-02-01	Centers for Disease Control and Prevention	Oregon Public Health Laboratory
16929	EPI_ISL_17125420	A/Oregon/17/2023	2023-01-06	Centers for Disease Control and Prevention	Oregon Public Health Laboratory
16930	EPI_ISL_17125421	A/Washington/11/2023	2023-01-15	Centers for Disease Control and Prevention	Washington State Public Health Laboratory
16931	EPI_ISL_17125422	A/Washington/09/2023	2023-01-05	Centers for Disease Control and Prevention	Washington State Public Health Laboratory
16932	EPI_ISL_17125423	A/Nevada/19/2023	2023-02-03	Centers for Disease Control and Prevention	Southern Nevada Public Health Lab
16933	EPI_ISL_17125424	A/Utah/12/2023	2023-02-01	Centers for Disease Control and Prevention	Utah Department of Health
16934	EPI_ISL_17125425	A/Texas/04/2023	2023-01-16	Centers for Disease Control and Prevention	Texas Department of State Health Services-Laboratory Services
16935	EPI_ISL_17125426	A/Washington/12/2023	2023-01-16	Centers for Disease Control and Prevention	Washington State Public Health Laboratory
16936	EPI_ISL_17125427	A/Washington/15/2023	2023-02-05	Centers for Disease Control and Prevention	Washington State Public Health Laboratory
16937	EPI_ISL_17125431	A/Maryland/33/2022	2022-12-09	Centers for Disease Control and Prevention	Maryland Department of Health and Mental Hygiene
16938	EPI_ISL_17125432	A/Michigan/113/2022	2022-11-27	Centers for Disease Control and Prevention	Michigan Department of Community Health
16939	EPI_ISL_17125434	A/Florida/144/2022	2022-12-12	Centers for Disease Control and Prevention	Florida Department of Health-Tampa
16940	EPI_ISL_17125436	A/Florida/146/2022	2022-12-13	Centers for Disease Control and Prevention	Florida Department of Health-Tampa
16941	EPI_ISL_17125438	A/Florida/143/2022	2022-12-11	Centers for Disease Control and Prevention	Florida Department of Health-Tampa
16942	EPI_ISL_17125439	A/Florida/141/2022	2022-12-10	Centers for Disease Control and Prevention	Florida Department of Health-Tampa
16943	EPI_ISL_17125440	A/Florida/151/2022	2022-12-22	Centers for Disease Control and Prevention	Florida Department of Health-Tampa
16944	EPI_ISL_17125441	A/Florida/147/2022	2022-12-13	Centers for Disease Control and Prevention	Florida Department of Health-Tampa
16945	EPI_ISL_17125442	A/Florida/152/2022	2022-12-22	Centers for Disease Control and Prevention	Florida Department of Health-Tampa
16946	EPI_ISL_17125443	A/Florida/155/2022	2022-12-27	Centers for Disease Control and Prevention	Florida Department of Health-Tampa
16947	EPI_ISL_17125454	A/Oregon/18/2023	2023-01-09	Centers for Disease Control and Prevention	Oregon Public Health Laboratory
16948	EPI_ISL_18108922	A/Colorado/52/2023	2023-06-17	Centers for Disease Control and Prevention	Colorado Department of Health Lab
16949	EPI_ISL_18108946	A/California/68/2023	2023-06-29	Centers for Disease Control and Prevention	California Department of Health Services
16950	EPI_ISL_219128	A/Georgia/18/2016	2016-02-10	Centers for Disease Control and Prevention	Georgia Public Health Laboratory
16951	EPI_ISL_219134	A/Idaho/44/2015	2015-12-30	Centers for Disease Control and Prevention	State of Idaho Bureau of Laboratories
16952	EPI_ISL_219141	A/Arizona/32/2016	2016-01-08	Centers for Disease Control and Prevention	Arizona Department of Health Services
16953	EPI_ISL_219142	A/Arizona/37/2016	2016-02-07	Centers for Disease Control and Prevention	Arizona Department of Health Services
16954	EPI_ISL_219143	A/Virginia/26/2016	2016-03-27	Centers for Disease Control and Prevention	University of Virginia, Medical Labs/Microbiology
16955	EPI_ISL_219144	A/Virginia/27/2016	2016-03-26	Centers for Disease Control and Prevention	University of Virginia, Medical Labs/Microbiology
16956	EPI_ISL_219160	A/Hawaii/04/2016	2016-01-12	Centers for Disease Control and Prevention	State of Hawaii Department of Health
16957	EPI_ISL_219162	A/Oregon/01/2016	2016-01-08	Centers for Disease Control and Prevention	Oregon Public Health Laboratory
16958	EPI_ISL_219163	A/California/03/2016	2016-01-06	Centers for Disease Control and Prevention	California Department of Health Services
16959	EPI_ISL_219165	A/California/04/2016	2016-01-11	Centers for Disease Control and Prevention	California Department of Health Services
16960	EPI_ISL_219167	A/Washington/08/2016	2016-01-01	Centers for Disease Control and Prevention	Washington State Public Health Laboratory
16961	EPI_ISL_219168	A/Florida/06/2016	2016-01-10	Centers for Disease Control and Prevention	Florida Department of Health-Tampa
16962	EPI_ISL_219171	A/Arizona/53/2015	2015-12-29	Centers for Disease Control and Prevention	Arizona Department of Health Services
16963	EPI_ISL_219173	A/Arizona/59/2015	2015-12-28	Centers for Disease Control and Prevention	Arizona Department of Health Services
16964	EPI_ISL_219174	A/Utah/07/2016	2016-01-15	Centers for Disease Control and Prevention	Utah Department of Health
16965	EPI_ISL_219177	A/Arizona/24/2016	2016-01-20	Centers for Disease Control and Prevention	Arizona Department of Health Services
16966	EPI_ISL_219178	A/Washington/26/2016	2016-01-19	Centers for Disease Control and Prevention	Washington State Public Health Laboratory
16967	EPI_ISL_219180	A/Florida/18/2016	2016-02-09	Centers for Disease Control and Prevention	Florida Department of Health-Jacksonville
16968	EPI_ISL_219181	A/California/35/2016	2016-02-07	Centers for Disease Control and Prevention	California Department of Health Services
16969	EPI_ISL_219182	A/Montana/14/2016	2016-02-02	Centers for Disease Control and Prevention	Montana Laboratory Services Bureau
16970	EPI_ISL_219184	A/Arizona/39/2016	2016-02-05	Centers for Disease Control and Prevention	Arizona Department of Health Services
16971	EPI_ISL_219185	A/California/41/2016	2016-02-15	Centers for Disease Control and Prevention	California Department of Health Services
16972	EPI_ISL_219186	A/California/138/2015	2015-12-04	Centers for Disease Control and Prevention	California Department of Health Services
16973	EPI_ISL_219187	A/California/135/2015	2015-12-08	Centers for Disease Control and Prevention	California Department of Health Services
16974	EPI_ISL_219188	A/California/38/2016	2016-01-20	Centers for Disease Control and Prevention	California Department of Health Services
16975	EPI_ISL_219190	A/Alaska/05/2016	2016-01-31	Centers for Disease Control and Prevention	Alaska State Virology Lab
16976	EPI_ISL_219191	A/Florida/20/2016	2016-02-11	Centers for Disease Control and Prevention	Florida Department of Health-Tampa
16977	EPI_ISL_219193	A/Wisconsin/29/2016	2016-02-19	Centers for Disease Control and Prevention	Wisconsin State Laboratory of Hygiene
16978	EPI_ISL_219194	A/Texas/34/2016	2016-02-22	Centers for Disease Control and Prevention	Houston Department of Health and Human Services
16979	EPI_ISL_219195	A/Washington/29/2016	2016-02-18	Centers for Disease Control and Prevention	Marshfield Clinic Research Foundation
16980	EPI_ISL_219198	A/New_York/20/2016	2016-02-12	Centers for Disease Control and Prevention	New York State Department of Health
16981	EPI_ISL_219199	A/California/48/2016	2016-01-30	Centers for Disease Control and Prevention	California Department of Health Services
16982	EPI_ISL_219201	A/Rhode_Island/11/2016	2016-02-17	Centers for Disease Control and Prevention	Rhode Island Department of Health
16983	EPI_ISL_219202	A/California/137/2015	2015-12-31	Centers for Disease Control and Prevention	California Department of Health Services
16984	EPI_ISL_219203	A/California/62/2016	2016-01-12	Centers for Disease Control and Prevention	California Department of Health Services
16985	EPI_ISL_219204	A/California/63/2016	2016-01-15	Centers for Disease Control and Prevention	California Department of Health Services
16986	EPI_ISL_219205	A/California/64/2016	2016-01-21	Centers for Disease Control and Prevention	California Department of Health Services
16987	EPI_ISL_219206	A/California/65/2016	2016-02-28	Centers for Disease Control and Prevention	California Department of Health Services
16988	EPI_ISL_219207	A/Connecticut/04/2016	2016-02-15	Centers for Disease Control and Prevention	Connecticut Department. of Public Health
16989	EPI_ISL_219208	A/Connecticut/07/2016	2016-02-04	Centers for Disease Control and Prevention	Connecticut Department. of Public Health
16990	EPI_ISL_219209	A/Hawaii/13/2016	2016-02-13	Centers for Disease Control and Prevention	State of Hawaii Department of Health
16991	EPI_ISL_219210	A/Hawaii/14/2016	2016-02-18	Centers for Disease Control and Prevention	State of Hawaii Department of Health
16992	EPI_ISL_219211	A/Hawaii/16/2016	2016-02-15	Centers for Disease Control and Prevention	State of Hawaii Department of Health
16993	EPI_ISL_219213	A/Kentucky/07/2016	2016-02-24	Centers for Disease Control and Prevention	Kentucky Division of Laboratory Services
16994	EPI_ISL_219214	A/New_Jersey/07/2016	2016-02-25	Centers for Disease Control and Prevention	New Jersey Department of Health & Senior Services
16995	EPI_ISL_219215	A/Virginia/25/2016	2016-03-01	Centers for Disease Control and Prevention	Virginia Division of Consolidated Laboratories
16996	EPI_ISL_219216	A/New_York/29/2016	2016-02-21	Centers for Disease Control and Prevention	New York State Department of Health
16997	EPI_ISL_219217	A/Idaho/11/2016	2016-02-20	Centers for Disease Control and Prevention	State of Idaho Bureau of Laboratories
16998	EPI_ISL_219218	A/Utah/21/2016	2016-03-01	Centers for Disease Control and Prevention	Utah Department of Health
16999	EPI_ISL_219219	A/Utah/18/2016	2016-02-28	Centers for Disease Control and Prevention	Utah Department of Health
17000	EPI_ISL_219220	A/Montana/25/2016	2016-02-29	Centers for Disease Control and Prevention	Montana Laboratory Services Bureau
17001	EPI_ISL_219221	A/New_Mexico/09/2016	2016-02-21	Centers for Disease Control and Prevention	New Mexico Department of Health
17002	EPI_ISL_219222	A/New_Mexico/10/2016	2016-02-19	Centers for Disease Control and Prevention	New Mexico Department of Health
17003	EPI_ISL_219223	A/Wisconsin/32/2016	2016-02-26	Centers for Disease Control and Prevention	Wisconsin State Laboratory of Hygiene
17004	EPI_ISL_219225	A/Florida/28/2016	2016-03-02	Centers for Disease Control and Prevention	Florida Department of Health-Tampa
17005	EPI_ISL_219226	A/Florida/30/2016	2016-03-04	Centers for Disease Control and Prevention	Florida Department of Health-Tampa
17006	EPI_ISL_219227	A/Florida/31/2016	2016-02-26	Centers for Disease Control and Prevention	Florida Department of Health-Jacksonville
17007	EPI_ISL_219229	A/Arizona/41/2016	2016-02-13	Centers for Disease Control and Prevention	Arizona Department of Health Services
17008	EPI_ISL_219230	A/Louisiana/04/2016	2016-02-17	Centers for Disease Control and Prevention	Louisiana Department of Health and Hospitals
17009	EPI_ISL_219231	A/Louisiana/07/2016	2016-02-24	Centers for Disease Control and Prevention	Louisiana Department of Health and Hospitals
17010	EPI_ISL_219232	A/Colorado/18/2016	2016-03-01	Centers for Disease Control and Prevention	Colorado Department of Health Lab
17011	EPI_ISL_219233	A/Texas/48/2016	2016-03-08	Centers for Disease Control and Prevention	Houston Department of Health and Human Services
17012	EPI_ISL_219235	A/Michigan/47/2016	2016-03-07	Centers for Disease Control and Prevention	University of Michigan SPH EPID
17013	EPI_ISL_219236	A/New_Hampshire/07/2016	2016-02-11	Centers for Disease Control and Prevention	New Hampshire Public Health Laboratories
17014	EPI_ISL_219237	A/Connecticut/14/2016	2016-02-28	Centers for Disease Control and Prevention	Connecticut Department. of Public Health
17015	EPI_ISL_219238	A/Nevada/22/2016	2016-03-04	Centers for Disease Control and Prevention	Nevada State Health Laboratory
17016	EPI_ISL_219239	A/North_Carolina/14/2016	2016-03-10	Centers for Disease Control and Prevention	North Carolina State Laboratory of Public Health
17017	EPI_ISL_219241	A/Pennsylvania/20/2016	2016-02-29	Centers for Disease Control and Prevention	UPMC-CLB Dept of Microbiology
17018	EPI_ISL_219242	A/North_Dakota/19/2016	2016-03-05	Centers for Disease Control and Prevention	North Dakota Department of Health
17019	EPI_ISL_219243	A/North_Dakota/20/2016	2016-03-06	Centers for Disease Control and Prevention	North Dakota Department of Health
17020	EPI_ISL_219244	A/Kansas/16/2016	2016-03-07	Centers for Disease Control and Prevention	Kansas Department of Health and Environment
17021	EPI_ISL_219245	A/Kansas/17/2016	2016-03-14	Centers for Disease Control and Prevention	Kansas Department of Health and Environment
17022	EPI_ISL_219246	A/Alabama/09/2016	2016-02-11	Centers for Disease Control and Prevention	ADPH Bureau of Clinical Laboratories
17023	EPI_ISL_219248	A/Texas/54/2016	2016-02-28	Centers for Disease Control and Prevention	Baylor College of Medicine
17024	EPI_ISL_219249	A/Wisconsin/36/2016	2016-03-11	Centers for Disease Control and Prevention	Wisconsin State Laboratory of Hygiene
17025	EPI_ISL_219250	A/Wisconsin/37/2016	2016-03-11	Centers for Disease Control and Prevention	Wisconsin State Laboratory of Hygiene
17026	EPI_ISL_219251	A/Hawaii/17/2016	2016-02-26	Centers for Disease Control and Prevention	State of Hawaii Department of Health
17027	EPI_ISL_219252	A/Hawaii/19/2016	2016-02-23	Centers for Disease Control and Prevention	State of Hawaii Department of Health
17028	EPI_ISL_219253	A/California/70/2016	2016-02-08	Centers for Disease Control and Prevention	California Department of Health Services
17029	EPI_ISL_219254	A/New_Mexico/13/2016	2016-02-25	Centers for Disease Control and Prevention	New Mexico Department of Health
17030	EPI_ISL_219255	A/Texas/56/2016	2016-02-15	Centers for Disease Control and Prevention	Texas Department of State Health Services-Laboratory Services
17031	EPI_ISL_219256	A/Texas/57/2016	2016-02-22	Centers for Disease Control and Prevention	Texas Department of State Health Services-Laboratory Services
17032	EPI_ISL_219257	A/Texas/58/2016	2016-02-10	Centers for Disease Control and Prevention	Texas Department of State Health Services-Laboratory Services
17033	EPI_ISL_219258	A/Texas/60/2016	2016-03-08	Centers for Disease Control and Prevention	Texas Department of State Health Services-Laboratory Services
17034	EPI_ISL_219259	A/Mississippi/11/2016	2016-03-05	Centers for Disease Control and Prevention	Mississippi Public Health Laboratory
17035	EPI_ISL_219260	A/Indiana/30/2016	2016-03-01	Centers for Disease Control and Prevention	Indiana State Department of Health Laboratories
17036	EPI_ISL_219261	A/Indiana/31/2016	2016-03-07	Centers for Disease Control and Prevention	Indiana State Department of Health Laboratories
17037	EPI_ISL_219262	A/California/75/2016	2016-01-20	Centers for Disease Control and Prevention	California Department of Health Services
17038	EPI_ISL_219263	A/California/79/2016	2016-02-15	Centers for Disease Control and Prevention	California Department of Health Services
17039	EPI_ISL_219264	A/California/80/2016	2016-02-15	Centers for Disease Control and Prevention	California Department of Health Services
17040	EPI_ISL_219265	A/California/88/2016	2016-02-25	Centers for Disease Control and Prevention	California Department of Health Services
17041	EPI_ISL_219266	A/California/92/2016	2016-03-03	Centers for Disease Control and Prevention	California Department of Health Services
17042	EPI_ISL_219267	A/California/94/2016	2016-02-29	Centers for Disease Control and Prevention	California Department of Health Services
17043	EPI_ISL_219268	A/New_Mexico/22/2016	2016-02-08	Centers for Disease Control and Prevention	New Mexico Department of Health
17044	EPI_ISL_219269	A/Utah/23/2016	2016-03-08	Centers for Disease Control and Prevention	Utah Department of Health
17045	EPI_ISL_219270	A/Idaho/14/2016	2016-03-04	Centers for Disease Control and Prevention	State of Idaho Bureau of Laboratories
17046	EPI_ISL_219271	A/Idaho/16/2016	2016-03-07	Centers for Disease Control and Prevention	State of Idaho Bureau of Laboratories
17047	EPI_ISL_219272	A/Nevada/20/2016	2016-03-10	Centers for Disease Control and Prevention	Southern Nevada Public Health Lab
17048	EPI_ISL_219273	A/Nevada/21/2016	2016-03-09	Centers for Disease Control and Prevention	Southern Nevada Public Health Lab
17049	EPI_ISL_219274	A/Michigan/50/2016	2016-02-16	Centers for Disease Control and Prevention	Michigan Department of Community Health
17050	EPI_ISL_220286	A/Texas/66/2016	2016-01-21	Centers for Disease Control and Prevention	Texas Childrens Hospital
17051	EPI_ISL_220287	A/Texas/67/2016	2016-01-15	Centers for Disease Control and Prevention	Texas Childrens Hospital
17052	EPI_ISL_220288	A/Texas/71/2016	2016-02-02	Centers for Disease Control and Prevention	Texas Childrens Hospital
17053	EPI_ISL_220290	A/Texas/76/2016	2016-02-21	Centers for Disease Control and Prevention	Texas Childrens Hospital
17054	EPI_ISL_220291	A/Texas/77/2016	2016-02-11	Centers for Disease Control and Prevention	Texas Childrens Hospital
17055	EPI_ISL_220292	A/Texas/78/2016	2016-02-21	Centers for Disease Control and Prevention	Texas Childrens Hospital
17056	EPI_ISL_220293	A/Texas/79/2016	2016-02-21	Centers for Disease Control and Prevention	Texas Childrens Hospital
17057	EPI_ISL_220294	A/Texas/80/2016	2016-02-18	Centers for Disease Control and Prevention	Texas Childrens Hospital
17058	EPI_ISL_220295	A/Texas/82/2016	2016-02-22	Centers for Disease Control and Prevention	Texas Childrens Hospital
17059	EPI_ISL_220296	A/Texas/83/2016	2016-02-26	Centers for Disease Control and Prevention	Texas Childrens Hospital
17060	EPI_ISL_220297	A/Texas/85/2016	2016-02-28	Centers for Disease Control and Prevention	Texas Childrens Hospital
17061	EPI_ISL_220298	A/Texas/86/2016	2016-02-25	Centers for Disease Control and Prevention	Texas Childrens Hospital
17062	EPI_ISL_220299	A/Texas/88/2016	2016-02-24	Centers for Disease Control and Prevention	Texas Childrens Hospital
17063	EPI_ISL_220304	A/Indiana/11/2016	2016-01-17	Centers for Disease Control and Prevention	Indiana State Department of Health Laboratories
17064	EPI_ISL_220306	A/California/37/2016	2016-01-27	Centers for Disease Control and Prevention	California Department of Health Services
17065	EPI_ISL_220309	A/New_Hampshire/03/2016	2016-02-15	Centers for Disease Control and Prevention	New Hampshire Public Health Laboratories
17066	EPI_ISL_220311	A/Hawaii/15/2016	2016-02-18	Centers for Disease Control and Prevention	State of Hawaii Department of Health
17067	EPI_ISL_220312	A/Arizona/44/2016	2016-02-16	Centers for Disease Control and Prevention	Arizona Department of Health Services
17068	EPI_ISL_220314	A/Colorado/19/2016	2016-03-01	Centers for Disease Control and Prevention	Colorado Department of Health Lab
17069	EPI_ISL_220316	A/Texas/49/2016	2016-03-10	Centers for Disease Control and Prevention	Houston Department of Health and Human Services
17070	EPI_ISL_220317	A/Michigan/44/2016	2016-02-17	Centers for Disease Control and Prevention	University of Michigan SPH EPID
17071	EPI_ISL_220318	A/Minnesota/28/2016	2016-02-28	Centers for Disease Control and Prevention	Minnesota Department of Health
17072	EPI_ISL_220319	A/Minnesota/30/2016	2016-03-05	Centers for Disease Control and Prevention	Minnesota Department of Health
17073	EPI_ISL_220320	A/Nevada/24/2016	2016-02-28	Centers for Disease Control and Prevention	Nevada State Health Laboratory
17074	EPI_ISL_220321	A/Kentucky/11/2016	2016-03-08	Centers for Disease Control and Prevention	Kentucky Division of Laboratory Services
17075	EPI_ISL_220325	A/Texas/62/2016	2016-03-11	Centers for Disease Control and Prevention	Texas Department of State Health Services-Laboratory Services
17076	EPI_ISL_220328	A/Florida/35/2016	2016-03-07	Centers for Disease Control and Prevention	Florida Department of Health-Tampa
17077	EPI_ISL_220329	A/Florida/38/2016	2016-03-13	Centers for Disease Control and Prevention	Florida Department of Health-Tampa
17078	EPI_ISL_220330	A/Florida/42/2016	2016-03-16	Centers for Disease Control and Prevention	Florida Department of Health-Jacksonville
17079	EPI_ISL_220331	A/Florida/43/2016	2016-03-18	Centers for Disease Control and Prevention	Florida Department of Health-Jacksonville
17080	EPI_ISL_220332	A/Virginia/39/2016	2016-03-10	Centers for Disease Control and Prevention	Virginia Division of Consolidated Laboratories
17081	EPI_ISL_220333	A/Wyoming/07/2016	2016-03-10	Centers for Disease Control and Prevention	Wyoming Public Health Laboratory
17082	EPI_ISL_220334	A/Wyoming/08/2016	2016-03-14	Centers for Disease Control and Prevention	Wyoming Public Health Laboratory
17083	EPI_ISL_220335	A/Pennsylvania/41/2016	2016-03-10	Centers for Disease Control and Prevention	UPMC-CLB Dept of Microbiology
17084	EPI_ISL_220336	A/Colorado/22/2016	2016-03-06	Centers for Disease Control and Prevention	Colorado Department of Health Lab
17085	EPI_ISL_220337	A/Colorado/23/2016	2016-03-08	Centers for Disease Control and Prevention	Colorado Department of Health Lab
17086	EPI_ISL_220338	A/Washington/46/2016	2016-03-09	Centers for Disease Control and Prevention	Marshfield Clinic Research Foundation
17087	EPI_ISL_220340	A/New_York/43/2016	2016-02-29	Centers for Disease Control and Prevention	New York State Department of Health
17088	EPI_ISL_220341	A/New_Hampshire/11/2016	2016-03-18	Centers for Disease Control and Prevention	New Hampshire Public Health Laboratories
17089	EPI_ISL_220342	A/New_Hampshire/13/2016	2016-03-18	Centers for Disease Control and Prevention	New Hampshire Public Health Laboratories
17090	EPI_ISL_220343	A/Louisiana/09/2016	2016-03-07	Centers for Disease Control and Prevention	Louisiana Department of Health and Hospitals
17091	EPI_ISL_220344	A/Michigan/59/2016	2016-02-22	Centers for Disease Control and Prevention	Michigan Department of Community Health
17092	EPI_ISL_220345	A/Texas/118/2016	2016-03-16	Centers for Disease Control and Prevention	Houston Department of Health and Human Services
17093	EPI_ISL_220346	A/Texas/119/2016	2016-03-24	Centers for Disease Control and Prevention	Houston Department of Health and Human Services
17094	EPI_ISL_220347	A/North_Carolina/35/2016	2016-03-21	Centers for Disease Control and Prevention	North Carolina State Laboratory of Public Health
17095	EPI_ISL_220348	A/Oregon/10/2016	2016-03-15	Centers for Disease Control and Prevention	Oregon Public Health Laboratory
17096	EPI_ISL_220349	A/Oregon/12/2016	2016-03-18	Centers for Disease Control and Prevention	Oregon Public Health Laboratory
17097	EPI_ISL_220350	A/Texas/120/2016	2016-03-20	Centers for Disease Control and Prevention	Baylor College of Medicine
17098	EPI_ISL_220351	A/New_Mexico/29/2016	2016-03-20	Centers for Disease Control and Prevention	New Mexico Department of Health
17099	EPI_ISL_220352	A/New_Mexico/30/2016	2016-03-20	Centers for Disease Control and Prevention	New Mexico Department of Health
17100	EPI_ISL_220353	A/Wisconsin/52/2016	2016-03-16	Centers for Disease Control and Prevention	Wisconsin State Laboratory of Hygiene
17101	EPI_ISL_220354	A/Wisconsin/53/2016	2016-03-21	Centers for Disease Control and Prevention	Wisconsin State Laboratory of Hygiene
17102	EPI_ISL_220355	A/Texas/126/2016	2016-03-21	Centers for Disease Control and Prevention	Texas Department of State Health Services-Laboratory Services
17103	EPI_ISL_220356	A/Iowa/03/2016	2016-02-23	Centers for Disease Control and Prevention	Iowa State Hygienic Laboratory
17104	EPI_ISL_220357	A/Utah/28/2016	2016-03-24	Centers for Disease Control and Prevention	Utah Department of Health
17105	EPI_ISL_220358	A/Utah/29/2016	2016-03-23	Centers for Disease Control and Prevention	Utah Department of Health
17106	EPI_ISL_220359	A/Michigan/65/2016	2016-03-04	Centers for Disease Control and Prevention	Michigan Department of Community Health
17107	EPI_ISL_220360	A/Missouri/10/2016	2016-03-23	Centers for Disease Control and Prevention	Missouri Department. of Health & Senior Services
17108	EPI_ISL_220361	A/Indiana/35/2016	2016-03-21	Centers for Disease Control and Prevention	Indiana State Department of Health Laboratories
17109	EPI_ISL_220362	A/North_Dakota/23/2016	2016-03-15	Centers for Disease Control and Prevention	North Dakota Department of Health
17110	EPI_ISL_220363	A/North_Dakota/26/2016	2016-03-22	Centers for Disease Control and Prevention	North Dakota Department of Health
17111	EPI_ISL_220364	A/Iowa/09/2016	2016-03-23	Centers for Disease Control and Prevention	Iowa State Hygienic Laboratory
17112	EPI_ISL_220365	A/Iowa/10/2016	2016-04-03	Centers for Disease Control and Prevention	Iowa State Hygienic Laboratory
17113	EPI_ISL_220366	A/Illinois/07/2016	2016-02-01	Centers for Disease Control and Prevention	Illinois Department of Public Health-Chicago
17114	EPI_ISL_220367	A/Illinois/09/2016	2016-02-09	Centers for Disease Control and Prevention	Illinois Department of Public Health-Chicago
17115	EPI_ISL_220368	A/Illinois/10/2016	2016-02-10	Centers for Disease Control and Prevention	Illinois Department of Public Health-Chicago
17116	EPI_ISL_220369	A/Illinois/11/2016	2016-02-01	Centers for Disease Control and Prevention	Illinois Department of Public Health-Chicago
17117	EPI_ISL_220370	A/Illinois/12/2016	2016-01-30	Centers for Disease Control and Prevention	Illinois Department of Public Health-Chicago
17118	EPI_ISL_220371	A/Kansas/22/2016	2016-04-02	Centers for Disease Control and Prevention	Kansas Department of Health and Environment
17119	EPI_ISL_220372	A/Louisiana/12/2016	2016-03-29	Centers for Disease Control and Prevention	Louisiana Department of Health and Hospitals
17120	EPI_ISL_220373	A/Louisiana/13/2016	2016-03-29	Centers for Disease Control and Prevention	Louisiana Department of Health and Hospitals
17121	EPI_ISL_220374	A/New_York/62/2016	2016-04-11	Centers for Disease Control and Prevention	New York City Department of Health
17122	EPI_ISL_220375	A/Indiana/40/2016	2016-04-04	Centers for Disease Control and Prevention	Indiana State Department of Health Laboratories
17123	EPI_ISL_252726	A/Arizona/08/2017	2017-02-05	Centers for Disease Control and Prevention	Arizona Department of Health Services
17124	EPI_ISL_252727	A/California/24/2017	2017-01-09	Centers for Disease Control and Prevention	California Department of Health Services
17125	EPI_ISL_252728	A/California/25/2017	2017-01-28	Centers for Disease Control and Prevention	California Department of Health Services
17126	EPI_ISL_252729	A/California/26/2017	2017-01-31	Centers for Disease Control and Prevention	California Department of Health Services
17127	EPI_ISL_252730	A/California/27/2017	2017-02-02	Centers for Disease Control and Prevention	California Department of Health Services
17128	EPI_ISL_252731	A/California/28/2017	2017-02-03	Centers for Disease Control and Prevention	California Department of Health Services
17129	EPI_ISL_252732	A/Colorado/05/2017	2017-01-31	Centers for Disease Control and Prevention	Colorado Department of Health Lab
17130	EPI_ISL_252733	A/Colorado/06/2017	2017-01-31	Centers for Disease Control and Prevention	Colorado Department of Health Lab
17131	EPI_ISL_252735	A/Hawaii/02/2017	2017-01-15	Centers for Disease Control and Prevention	State of Hawaii Department of Health
17132	EPI_ISL_252736	A/Hawaii/03/2017	2017-01-17	Centers for Disease Control and Prevention	State of Hawaii Department of Health
17133	EPI_ISL_252737	A/Hawaii/107/2016	2016-12-28	Centers for Disease Control and Prevention	State of Hawaii Department of Health
17134	EPI_ISL_252738	A/Montana/06/2017	2017-01-26	Centers for Disease Control and Prevention	Montana Laboratory Services Bureau
17135	EPI_ISL_252739	A/Montana/07/2017	2017-01-29	Centers for Disease Control and Prevention	Montana Laboratory Services Bureau
17136	EPI_ISL_252740	A/Washington/16/2017	2017-01-25	Centers for Disease Control and Prevention	Washington State Public Health Laboratory
17137	EPI_ISL_252741	A/Washington/17/2017	2017-01-27	Centers for Disease Control and Prevention	Washington State Public Health Laboratory
17138	EPI_ISL_252970	A/Kansas/03/2017	2017-02-03	Centers for Disease Control and Prevention	Kansas Department of Health and Environment
17139	EPI_ISL_252971	A/Kansas/04/2017	2017-02-04	Centers for Disease Control and Prevention	Kansas Department of Health and Environment
17140	EPI_ISL_252973	A/Michigan/22/2017	2017-02-08	Centers for Disease Control and Prevention	Michigan Department of Community Health
17141	EPI_ISL_252974	A/Minnesota/08/2017	2017-01-27	Centers for Disease Control and Prevention	Minnesota Department of Health
17142	EPI_ISL_252975	A/Minnesota/10/2017	2017-02-06	Centers for Disease Control and Prevention	Minnesota Department of Health
17143	EPI_ISL_252976	A/Missouri/05/2017	2017-01-26	Centers for Disease Control and Prevention	Missouri Department. of Health & Senior Services
17144	EPI_ISL_252977	A/Missouri/06/2017	2017-01-27	Centers for Disease Control and Prevention	Missouri Department. of Health & Senior Services
17145	EPI_ISL_252978	A/North_Dakota/06/2017	2017-02-07	Centers for Disease Control and Prevention	North Dakota Department of Health
17146	EPI_ISL_252979	A/North_Dakota/07/2017	2017-02-08	Centers for Disease Control and Prevention	North Dakota Department of Health
17147	EPI_ISL_252980	A/Texas/38/2017	2017-02-01	Centers for Disease Control and Prevention	Dallas County Health and Human Services
17148	EPI_ISL_252981	A/Texas/40/2017	2017-02-13	Centers for Disease Control and Prevention	Dallas County Health and Human Services
17149	EPI_ISL_253044	A/Georgia/01/2017	2017-01-10	Centers for Disease Control and Prevention	Atlanta VA Medical Center
17150	EPI_ISL_253185	A/Indiana/13/2017	2017-02-03	Centers for Disease Control and Prevention	Indiana State Department of Health Laboratories
17151	EPI_ISL_253186	A/Indiana/14/2017	2017-02-03	Centers for Disease Control and Prevention	Indiana State Department of Health Laboratories
17152	EPI_ISL_253187	A/Iowa/06/2017	2017-02-01	Centers for Disease Control and Prevention	Iowa State Hygienic Laboratory
17153	EPI_ISL_253188	A/Iowa/08/2017	2017-02-14	Centers for Disease Control and Prevention	Iowa State Hygienic Laboratory
17154	EPI_ISL_253190	A/Louisiana/08/2017	2017-02-07	Centers for Disease Control and Prevention	Louisiana Department of Health and Hospitals
17155	EPI_ISL_253191	A/Louisiana/09/2017	2017-02-15	Centers for Disease Control and Prevention	Louisiana Department of Health and Hospitals
17156	EPI_ISL_253192	A/Nebraska/03/2017	2017-01-19	Centers for Disease Control and Prevention	Nebraska Public Health Lab
17157	EPI_ISL_253193	A/Nebraska/04/2017	2017-02-02	Centers for Disease Control and Prevention	Nebraska Public Health Lab
17158	EPI_ISL_253199	A/Texas/15/2017	2017-01-20	Centers for Disease Control and Prevention	Houston Department of Health and Human Services
17159	EPI_ISL_253200	A/Texas/16/2017	2017-01-23	Centers for Disease Control and Prevention	Houston Department of Health and Human Services
17160	EPI_ISL_253201	A/Texas/45/2017	2017-02-13	Centers for Disease Control and Prevention	Houston Department of Health and Human Services
17161	EPI_ISL_253202	A/Texas/46/2017	2017-02-13	Centers for Disease Control and Prevention	Houston Department of Health and Human Services
17162	EPI_ISL_253203	A/Texas/47/2017	2017-02-13	Centers for Disease Control and Prevention	San Antonio Metropolitan Health
17163	EPI_ISL_253204	A/Texas/48/2017	2017-02-13	Centers for Disease Control and Prevention	San Antonio Metropolitan Health
17164	EPI_ISL_253205	A/Texas/50/2017	2017-02-16	Centers for Disease Control and Prevention	Texas Department of State Health Services-Laboratory Services
17165	EPI_ISL_253206	A/Texas/52/2017	2017-02-20	Centers for Disease Control and Prevention	Texas Department of State Health Services-Laboratory Services
17166	EPI_ISL_253209	A/Washington/15/2017	2017-01-24	Centers for Disease Control and Prevention	Washington State Public Health Laboratory
17167	EPI_ISL_253210	A/Wisconsin/23/2017	2017-02-12	Centers for Disease Control and Prevention	Wisconsin State Laboratory of Hygiene
17168	EPI_ISL_253565	A/Florida/97/2016	2016-11-15	Centers for Disease Control and Prevention	Florida Department of Health-Jacksonville
17169	EPI_ISL_253566	A/Illinois/58/2016	2016-12-17	Centers for Disease Control and Prevention	Illinois Department of Public Health-Chicago
17170	EPI_ISL_253571	A/Texas/203/2016	2016-12-22	Centers for Disease Control and Prevention	San Antonio Metropolitan Health
17171	EPI_ISL_253576	A/Tennessee/10/2017	2017-01-13	Centers for Disease Control and Prevention	Vanderbilt University Medical Center
17172	EPI_ISL_253577	A/Tennessee/09/2017	2017-01-10	Centers for Disease Control and Prevention	Vanderbilt University Medical Center
17173	EPI_ISL_253578	A/Tennessee/40/2016	2016-12-27	Centers for Disease Control and Prevention	Vanderbilt University Medical Center
17174	EPI_ISL_253579	A/Tennessee/39/2016	2016-12-16	Centers for Disease Control and Prevention	Vanderbilt University Medical Center
17175	EPI_ISL_253580	A/Tennessee/38/2016	2016-12-15	Centers for Disease Control and Prevention	Vanderbilt University Medical Center
17176	EPI_ISL_253581	A/Michigan/08/2017	2017-01-11	Centers for Disease Control and Prevention	University of Michigan SPH EPID
17177	EPI_ISL_253582	A/Washington/09/2017	2017-01-24	Centers for Disease Control and Prevention	Marshfield Clinic Research Foundation
17178	EPI_ISL_253583	A/Michigan/09/2017	2017-01-11	Centers for Disease Control and Prevention	University of Michigan SPH EPID
17179	EPI_ISL_253584	A/Michigan/11/2017	2017-01-19	Centers for Disease Control and Prevention	University of Michigan SPH EPID
17180	EPI_ISL_253585	A/Michigan/13/2017	2017-01-23	Centers for Disease Control and Prevention	University of Michigan SPH EPID
17181	EPI_ISL_253586	A/Michigan/10/2017	2017-01-16	Centers for Disease Control and Prevention	University of Michigan SPH EPID
17182	EPI_ISL_253587	A/Tennessee/12/2017	2017-01-24	Centers for Disease Control and Prevention	Vanderbilt University Medical Center
17183	EPI_ISL_253588	A/Tennessee/07/2017	2017-01-09	Centers for Disease Control and Prevention	Vanderbilt University Medical Center
17184	EPI_ISL_253589	A/Michigan/12/2017	2017-01-23	Centers for Disease Control and Prevention	University of Michigan SPH EPID
17185	EPI_ISL_253590	A/Tennessee/06/2017	2017-01-04	Centers for Disease Control and Prevention	Vanderbilt University Medical Center
17186	EPI_ISL_253591	A/Wisconsin/05/2017	2017-01-11	Centers for Disease Control and Prevention	Marshfield Clinic Research Foundation
17187	EPI_ISL_253592	A/Michigan/14/2017	2017-01-03	Centers for Disease Control and Prevention	University of Michigan SPH EPID
17188	EPI_ISL_253593	A/Michigan/17/2017	2017-02-02	Centers for Disease Control and Prevention	University of Michigan SPH EPID
17189	EPI_ISL_253594	A/Michigan/16/2017	2017-01-27	Centers for Disease Control and Prevention	University of Michigan SPH EPID
17190	EPI_ISL_253596	A/Tennessee/13/2017	2017-01-26	Centers for Disease Control and Prevention	Vanderbilt University Medical Center
17191	EPI_ISL_253597	A/Texas/27/2017	2017-01-08	Centers for Disease Control and Prevention	Baylor Scott and White Health
17192	EPI_ISL_253598	A/Wisconsin/11/2017	2017-01-24	Centers for Disease Control and Prevention	Marshfield Clinic Research Foundation
17193	EPI_ISL_253599	A/Washington/07/2017	2017-01-20	Centers for Disease Control and Prevention	Marshfield Clinic Research Foundation
17194	EPI_ISL_253600	A/Michigan/18/2017	2017-02-07	Centers for Disease Control and Prevention	University of Michigan SPH EPID
17195	EPI_ISL_253601	A/Wisconsin/10/2017	2017-01-18	Centers for Disease Control and Prevention	Marshfield Clinic Research Foundation
17196	EPI_ISL_253602	A/Washington/96/2016	2016-12-13	Centers for Disease Control and Prevention	Marshfield Clinic Research Foundation
17197	EPI_ISL_253603	A/Texas/215/2016	2016-12-29	Centers for Disease Control and Prevention	Baylor Scott and White Health
17198	EPI_ISL_253604	A/Michigan/07/2017	2017-01-10	Centers for Disease Control and Prevention	University of Michigan SPH EPID
17199	EPI_ISL_253605	A/Texas/213/2016	2016-12-22	Centers for Disease Control and Prevention	Baylor Scott and White Health
17200	EPI_ISL_253606	A/Texas/208/2016	2016-12-19	Centers for Disease Control and Prevention	Baylor Scott and White Health
17201	EPI_ISL_253607	A/Texas/207/2016	2016-12-19	Centers for Disease Control and Prevention	Baylor Scott and White Health
17202	EPI_ISL_253608	A/Texas/206/2016	2016-12-19	Centers for Disease Control and Prevention	Baylor Scott and White Health
17203	EPI_ISL_253609	A/Texas/205/2016	2016-12-19	Centers for Disease Control and Prevention	Baylor Scott and White Health
17204	EPI_ISL_253611	A/Pennsylvania/108/2016	2016-12-12	Centers for Disease Control and Prevention	UPMC-CLB Dept of Microbiology
17205	EPI_ISL_253612	A/Wisconsin/17/2017	2017-02-13	Centers for Disease Control and Prevention	Marshfield Clinic Research Foundation
17206	EPI_ISL_253614	A/Washington/14/2017	2017-02-09	Centers for Disease Control and Prevention	Marshfield Clinic Research Foundation
17207	EPI_ISL_253615	A/Washington/13/2017	2017-02-07	Centers for Disease Control and Prevention	Marshfield Clinic Research Foundation
17208	EPI_ISL_253619	A/Texas/26/2017	2017-01-03	Centers for Disease Control and Prevention	Baylor Scott and White Health
17209	EPI_ISL_284852	A/Maryland/84/2017	2017-10-08	Centers for Disease Control and Prevention	Maryland Department of Health and Mental Hygiene
17210	EPI_ISL_284853	A/Iowa/31/2017	2017-10-15	Centers for Disease Control and Prevention	Iowa State Hygienic Laboratory
17211	EPI_ISL_284854	A/Ohio/44/2017	2017-10-10	Centers for Disease Control and Prevention	Ohio Department of Health Laboratories
17212	EPI_ISL_284862	A/New_York/37/2017	2017-10-26	Centers for Disease Control and Prevention	New York State Department of Health
17213	EPI_ISL_284872	A/Florida/74/2017	2017-10-22	Centers for Disease Control and Prevention	Florida Department of Health-Tampa
17214	EPI_ISL_284873	A/Massachusetts/16/2017	2017-10-12	Centers for Disease Control and Prevention	Massachusetts Department of Public Health
17215	EPI_ISL_284883	A/Maryland/86/2017	2017-10-22	Centers for Disease Control and Prevention	Maryland Department of Health and Mental Hygiene
17216	EPI_ISL_284887	A/Delaware/34/2017	2017-10-16	Centers for Disease Control and Prevention	Delaware Public Health Lab
17217	EPI_ISL_284888	A/Delaware/35/2017	2017-10-20	Centers for Disease Control and Prevention	Delaware Public Health Lab
17218	EPI_ISL_284892	A/Michigan/296/2017	2017-10-01	Centers for Disease Control and Prevention	Michigan Department of Community Health
17219	EPI_ISL_284893	A/Michigan/298/2017	2017-10-13	Centers for Disease Control and Prevention	Michigan Department of Community Health
17220	EPI_ISL_284896	A/Illinois/33/2017	2017-10-19	Centers for Disease Control and Prevention	Illinois Department of Public Health-Carbondale
17221	EPI_ISL_284899	A/Ohio/43/2017	2017-10-10	Centers for Disease Control and Prevention	Ohio Department of Health Laboratories
17222	EPI_ISL_284900	A/Ohio/46/2017	2017-10-15	Centers for Disease Control and Prevention	Ohio Department of Health Laboratories
17223	EPI_ISL_284901	A/Iowa/32/2017	2017-10-19	Centers for Disease Control and Prevention	Iowa State Hygienic Laboratory
17224	EPI_ISL_284902	A/New_York/36/2017	2017-10-21	Centers for Disease Control and Prevention	New York State Department of Health
17225	EPI_ISL_284903	A/Wisconsin/332/2017	2017-10-24	Centers for Disease Control and Prevention	Wisconsin State Laboratory of Hygiene
17226	EPI_ISL_284904	A/Wisconsin/333/2017	2017-10-24	Centers for Disease Control and Prevention	Wisconsin State Laboratory of Hygiene
17227	EPI_ISL_284906	A/Texas/293/2017	2017-10-22	Centers for Disease Control and Prevention	Dallas County Health and Human Services
17228	EPI_ISL_284907	A/Nebraska/12/2017	2017-10-03	Centers for Disease Control and Prevention	Nebraska Public Health Lab
17229	EPI_ISL_284908	A/Nebraska/13/2017	2017-10-11	Centers for Disease Control and Prevention	Nebraska Public Health Lab
17230	EPI_ISL_284909	A/Nebraska/14/2017	2017-10-20	Centers for Disease Control and Prevention	Nebraska Public Health Lab
17231	EPI_ISL_284910	A/Oklahoma/25/2017	2017-10-04	Centers for Disease Control and Prevention	Oklahoma State Department of Health
17232	EPI_ISL_284911	A/Oklahoma/26/2017	2017-10-06	Centers for Disease Control and Prevention	Oklahoma State Department of Health
17233	EPI_ISL_284912	A/South_Dakota/29/2017	2017-10-09	Centers for Disease Control and Prevention	South Dakota Public Health Lab
17234	EPI_ISL_284913	A/South_Dakota/30/2017	2017-10-21	Centers for Disease Control and Prevention	South Dakota Public Health Lab
17235	EPI_ISL_284915	A/Maryland/82/2017	2017-10-09	Centers for Disease Control and Prevention	Maryland Department of Health and Mental Hygiene
17236	EPI_ISL_284916	A/Florida/77/2017	2017-10-25	Centers for Disease Control and Prevention	Florida Department of Health-Tampa
17237	EPI_ISL_284918	A/Massachusetts/17/2017	2017-10-16	Centers for Disease Control and Prevention	Massachusetts Department of Public Health
17238	EPI_ISL_284919	A/North_Carolina/36/2017	2017-10-23	Centers for Disease Control and Prevention	North Carolina State Laboratory of Public Health
17239	EPI_ISL_285659	A/New_York/38/2017	2017-10-24	Centers for Disease Control and Prevention	New York State Department of Health
17240	EPI_ISL_285667	A/Colorado/17/2017	2017-10-29	Centers for Disease Control and Prevention	Colorado Department of Health Lab
17241	EPI_ISL_285668	A/Nevada/18/2017	2017-10-14	Centers for Disease Control and Prevention	Nevada State Health Laboratory
17242	EPI_ISL_285669	A/Nevada/20/2017	2017-10-16	Centers for Disease Control and Prevention	Nevada State Health Laboratory
17243	EPI_ISL_285670	A/California/114/2017	2017-10-26	Centers for Disease Control and Prevention	California Department of Health Services
17244	EPI_ISL_285671	A/California/112/2017	2017-10-25	Centers for Disease Control and Prevention	California Department of Health Services
17245	EPI_ISL_285672	A/California/113/2017	2017-10-25	Centers for Disease Control and Prevention	California Department of Health Services
17246	EPI_ISL_285673	A/California/108/2017	2017-10-04	Centers for Disease Control and Prevention	California Department of Health Services
17247	EPI_ISL_285674	A/California/109/2017	2017-10-05	Centers for Disease Control and Prevention	California Department of Health Services
17248	EPI_ISL_285675	A/California/110/2017	2017-10-05	Centers for Disease Control and Prevention	California Department of Health Services
17249	EPI_ISL_285676	A/Oregon/18/2017	2017-10-21	Centers for Disease Control and Prevention	Oregon Public Health Laboratory
17250	EPI_ISL_285677	A/Montana/26/2017	2017-10-18	Centers for Disease Control and Prevention	Montana Laboratory Services Bureau
17251	EPI_ISL_285678	A/Montana/28/2017	2017-10-23	Centers for Disease Control and Prevention	Montana Laboratory Services Bureau
17252	EPI_ISL_285679	A/Montana/29/2017	2017-10-24	Centers for Disease Control and Prevention	Montana Laboratory Services Bureau
17253	EPI_ISL_285680	A/Montana/27/2017	2017-10-19	Centers for Disease Control and Prevention	Montana Laboratory Services Bureau
17254	EPI_ISL_285681	A/Montana/30/2017	2017-10-30	Centers for Disease Control and Prevention	Montana Laboratory Services Bureau
17255	EPI_ISL_285682	A/Montana/31/2017	2017-11-01	Centers for Disease Control and Prevention	Montana Laboratory Services Bureau
17256	EPI_ISL_285683	A/Montana/32/2017	2017-11-04	Centers for Disease Control and Prevention	Montana Laboratory Services Bureau
17257	EPI_ISL_285684	A/Florida/80/2017	2017-11-02	Centers for Disease Control and Prevention	Florida Department of Health-Jacksonville
17258	EPI_ISL_285722	A/Texas/296/2017	2017-10-30	Centers for Disease Control and Prevention	Texas Department of State Health Services-Laboratory Services
17259	EPI_ISL_285723	A/Texas/297/2017	2017-10-30	Centers for Disease Control and Prevention	Texas Department of State Health Services-Laboratory Services
17260	EPI_ISL_285724	A/Indiana/29/2017	2017-11-01	Centers for Disease Control and Prevention	Indiana State Department of Health Laboratories
17261	EPI_ISL_285725	A/Kansas/08/2017	2017-11-02	Centers for Disease Control and Prevention	Kansas Department of Health and Environment
17262	EPI_ISL_285726	A/Louisiana/57/2017	2017-10-28	Centers for Disease Control and Prevention	Louisiana Department of Health and Hospitals
17263	EPI_ISL_285727	A/Louisiana/58/2017	2017-10-28	Centers for Disease Control and Prevention	Louisiana Department of Health and Hospitals
17264	EPI_ISL_285728	A/Minnesota/39/2017	2017-10-31	Centers for Disease Control and Prevention	Minnesota Department of Health
17265	EPI_ISL_285729	A/Minnesota/38/2017	2017-10-26	Centers for Disease Control and Prevention	Minnesota Department of Health
17266	EPI_ISL_285748	A/Virginia/32/2017	2017-10-21	Centers for Disease Control and Prevention	Virginia Division of Consolidated Laboratories
17267	EPI_ISL_285749	A/Virginia/33/2017	2017-10-25	Centers for Disease Control and Prevention	Virginia Division of Consolidated Laboratories
17268	EPI_ISL_285750	A/South_Carolina/18/2017	2017-11-03	Centers for Disease Control and Prevention	South Carolina Department of Health
17269	EPI_ISL_285752	A/South_Carolina/20/2017	2017-11-03	Centers for Disease Control and Prevention	South Carolina Department of Health
17270	EPI_ISL_285753	A/Pennsylvania/265/2017	2017-11-01	Centers for Disease Control and Prevention	Pennsylvania Department of Health
17271	EPI_ISL_285754	A/Florida/78/2017	2017-10-27	Centers for Disease Control and Prevention	Florida Department of Health-Jacksonville
17272	EPI_ISL_285756	A/New_York/39/2017	2017-10-30	Centers for Disease Control and Prevention	New York State Department of Health
17273	EPI_ISL_286037	A/Iowa/36/2017	2017-10-28	Centers for Disease Control and Prevention	Iowa State Hygienic Laboratory
17274	EPI_ISL_286040	A/Wisconsin/334/2017	2017-11-02	Centers for Disease Control and Prevention	Wisconsin State Laboratory of Hygiene
17275	EPI_ISL_286041	A/Wisconsin/335/2017	2017-11-07	Centers for Disease Control and Prevention	Wisconsin State Laboratory of Hygiene
17276	EPI_ISL_286043	A/South_Dakota/31/2017	2017-10-31	Centers for Disease Control and Prevention	South Dakota Public Health Lab
17277	EPI_ISL_286044	A/South_Dakota/32/2017	2017-10-31	Centers for Disease Control and Prevention	South Dakota Public Health Lab
17278	EPI_ISL_286045	A/Iowa/37/2017	2017-11-02	Centers for Disease Control and Prevention	Iowa State Hygienic Laboratory
17279	EPI_ISL_286046	A/Michigan/299/2017	2017-11-03	Centers for Disease Control and Prevention	Michigan Department of Community Health
17280	EPI_ISL_286047	A/Michigan/300/2017	2017-11-05	Centers for Disease Control and Prevention	Michigan Department of Community Health
17281	EPI_ISL_286048	A/Texas/298/2017	2017-11-06	Centers for Disease Control and Prevention	San Antonio Metropolitan Health
17282	EPI_ISL_286049	A/Texas/299/2017	2017-11-07	Centers for Disease Control and Prevention	San Antonio Metropolitan Health
17283	EPI_ISL_286050	A/Mississippi/30/2017	2017-11-07	Centers for Disease Control and Prevention	Mississippi Public Health Laboratory
17284	EPI_ISL_286051	A/Mississippi/31/2017	2017-11-08	Centers for Disease Control and Prevention	Mississippi Public Health Laboratory
17285	EPI_ISL_286052	A/Illinois/34/2017	2017-11-03	Centers for Disease Control and Prevention	Illinois Department of Public Health-Carbondale
17286	EPI_ISL_286053	A/Illinois/35/2017	2017-11-07	Centers for Disease Control and Prevention	Illinois Department of Public Health-Carbondale
17287	EPI_ISL_286054	A/Arkansas/30/2017	2017-10-28	Centers for Disease Control and Prevention	Arkansas Department of Health
17288	EPI_ISL_286055	A/Arkansas/31/2017	2017-10-31	Centers for Disease Control and Prevention	Arkansas Department of Health
17289	EPI_ISL_286056	A/Arkansas/33/2017	2017-11-06	Centers for Disease Control and Prevention	Arkansas Department of Health
17290	EPI_ISL_286057	A/Arkansas/34/2017	2017-11-06	Centers for Disease Control and Prevention	Arkansas Department of Health
17291	EPI_ISL_286058	A/Oklahoma/28/2017	2017-10-29	Centers for Disease Control and Prevention	Oklahoma State Department of Health
17292	EPI_ISL_286059	A/Oklahoma/29/2017	2017-11-01	Centers for Disease Control and Prevention	Oklahoma State Department of Health
17293	EPI_ISL_286139	A/Iowa/03/2014	2014-02-06	Centers for Disease Control and Prevention	Iowa State Hygienic Laboratory
17294	EPI_ISL_286141	A/Utah/05/2014	2014-03-23	Centers for Disease Control and Prevention	Utah Department of Health
17295	EPI_ISL_286142	A/Pennsylvania/28/2014	2014-04-15	Centers for Disease Control and Prevention	Pennsylvania Department of Health
17296	EPI_ISL_286143	A/Colorado/11/2014	2014-04-13	Centers for Disease Control and Prevention	Colorado Department of Health Lab
17297	EPI_ISL_286144	A/New_Mexico/10/2014	2014-04-05	Centers for Disease Control and Prevention	New Mexico Department of Health
17298	EPI_ISL_286145	A/Texas/22/2014	2014-04-28	Centers for Disease Control and Prevention	Texas Department of State Health Services-Laboratory Services
17299	EPI_ISL_286146	A/Maryland/23/2014	2014-05-16	Centers for Disease Control and Prevention	Maryland Department of Health and Mental Hygiene
17300	EPI_ISL_286317	A/Washington/112/2016	2016-12-14	Centers for Disease Control and Prevention	Marshfield Clinic Research Foundation
17301	EPI_ISL_286318	A/Washington/114/2016	2016-12-16	Centers for Disease Control and Prevention	Marshfield Clinic Research Foundation
17302	EPI_ISL_286319	A/Washington/113/2016	2016-12-15	Centers for Disease Control and Prevention	Marshfield Clinic Research Foundation
17303	EPI_ISL_286320	A/Washington/115/2016	2016-12-16	Centers for Disease Control and Prevention	Marshfield Clinic Research Foundation
17304	EPI_ISL_286321	A/Washington/117/2016	2016-12-19	Centers for Disease Control and Prevention	Marshfield Clinic Research Foundation
17305	EPI_ISL_286322	A/Washington/119/2016	2016-12-20	Centers for Disease Control and Prevention	Marshfield Clinic Research Foundation
17306	EPI_ISL_286323	A/Washington/116/2016	2016-12-16	Centers for Disease Control and Prevention	Marshfield Clinic Research Foundation
17307	EPI_ISL_286324	A/Washington/118/2016	2016-12-19	Centers for Disease Control and Prevention	Marshfield Clinic Research Foundation
17308	EPI_ISL_286325	A/Washington/120/2016	2016-12-20	Centers for Disease Control and Prevention	Marshfield Clinic Research Foundation
17309	EPI_ISL_286326	A/Washington/123/2016	2016-12-22	Centers for Disease Control and Prevention	Marshfield Clinic Research Foundation
17310	EPI_ISL_286327	A/Washington/121/2016	2016-12-21	Centers for Disease Control and Prevention	Marshfield Clinic Research Foundation
17311	EPI_ISL_286328	A/Washington/122/2016	2016-12-21	Centers for Disease Control and Prevention	Marshfield Clinic Research Foundation
17312	EPI_ISL_286329	A/Washington/124/2016	2016-12-27	Centers for Disease Control and Prevention	Marshfield Clinic Research Foundation
17313	EPI_ISL_286330	A/Washington/125/2016	2016-12-27	Centers for Disease Control and Prevention	Marshfield Clinic Research Foundation
17314	EPI_ISL_286331	A/Washington/127/2016	2016-12-27	Centers for Disease Control and Prevention	Marshfield Clinic Research Foundation
17315	EPI_ISL_286332	A/Washington/128/2016	2016-12-27	Centers for Disease Control and Prevention	Marshfield Clinic Research Foundation
17316	EPI_ISL_286333	A/Washington/129/2016	2016-12-27	Centers for Disease Control and Prevention	Marshfield Clinic Research Foundation
17317	EPI_ISL_286334	A/Washington/130/2016	2016-12-27	Centers for Disease Control and Prevention	Marshfield Clinic Research Foundation
17318	EPI_ISL_286335	A/Washington/131/2016	2016-12-27	Centers for Disease Control and Prevention	Marshfield Clinic Research Foundation
17319	EPI_ISL_286336	A/Washington/134/2016	2016-12-28	Centers for Disease Control and Prevention	Marshfield Clinic Research Foundation
17320	EPI_ISL_286337	A/Washington/135/2016	2016-12-28	Centers for Disease Control and Prevention	Marshfield Clinic Research Foundation
17321	EPI_ISL_286338	A/Washington/132/2016	2016-12-27	Centers for Disease Control and Prevention	Marshfield Clinic Research Foundation
17322	EPI_ISL_286339	A/Washington/133/2016	2016-12-27	Centers for Disease Control and Prevention	Marshfield Clinic Research Foundation
17323	EPI_ISL_286340	A/Washington/136/2016	2016-12-28	Centers for Disease Control and Prevention	Marshfield Clinic Research Foundation
17324	EPI_ISL_286341	A/Washington/50/2017	2017-01-04	Centers for Disease Control and Prevention	Marshfield Clinic Research Foundation
17325	EPI_ISL_286342	A/Washington/51/2017	2017-01-04	Centers for Disease Control and Prevention	Marshfield Clinic Research Foundation
17326	EPI_ISL_286343	A/Washington/41/2017	2017-01-03	Centers for Disease Control and Prevention	Marshfield Clinic Research Foundation
17327	EPI_ISL_286344	A/Washington/42/2017	2017-01-03	Centers for Disease Control and Prevention	Marshfield Clinic Research Foundation
17328	EPI_ISL_286345	A/Washington/43/2017	2017-01-03	Centers for Disease Control and Prevention	Marshfield Clinic Research Foundation
17329	EPI_ISL_286346	A/Washington/44/2017	2017-01-03	Centers for Disease Control and Prevention	Marshfield Clinic Research Foundation
17330	EPI_ISL_286347	A/Washington/45/2017	2017-01-03	Centers for Disease Control and Prevention	Marshfield Clinic Research Foundation
17331	EPI_ISL_286348	A/Washington/149/2016	2016-12-30	Centers for Disease Control and Prevention	Marshfield Clinic Research Foundation
17332	EPI_ISL_286349	A/Washington/150/2016	2016-12-30	Centers for Disease Control and Prevention	Marshfield Clinic Research Foundation
17333	EPI_ISL_286350	A/Washington/151/2016	2016-12-30	Centers for Disease Control and Prevention	Marshfield Clinic Research Foundation
17334	EPI_ISL_286351	A/Washington/140/2016	2016-12-29	Centers for Disease Control and Prevention	Marshfield Clinic Research Foundation
17335	EPI_ISL_286352	A/Washington/141/2016	2016-12-29	Centers for Disease Control and Prevention	Marshfield Clinic Research Foundation
17336	EPI_ISL_286353	A/Washington/137/2016	2016-12-28	Centers for Disease Control and Prevention	Marshfield Clinic Research Foundation
17337	EPI_ISL_286354	A/Washington/138/2016	2016-12-28	Centers for Disease Control and Prevention	Marshfield Clinic Research Foundation
17338	EPI_ISL_286355	A/Washington/139/2016	2016-12-28	Centers for Disease Control and Prevention	Marshfield Clinic Research Foundation
17339	EPI_ISL_286356	A/Washington/142/2016	2016-12-29	Centers for Disease Control and Prevention	Marshfield Clinic Research Foundation
17340	EPI_ISL_286357	A/Washington/143/2016	2016-12-29	Centers for Disease Control and Prevention	Marshfield Clinic Research Foundation
17341	EPI_ISL_286358	A/Washington/52/2017	2017-01-04	Centers for Disease Control and Prevention	Marshfield Clinic Research Foundation
17342	EPI_ISL_286359	A/Washington/46/2017	2017-01-03	Centers for Disease Control and Prevention	Marshfield Clinic Research Foundation
17343	EPI_ISL_286360	A/Washington/47/2017	2017-01-03	Centers for Disease Control and Prevention	Marshfield Clinic Research Foundation
17344	EPI_ISL_286361	A/Washington/53/2017	2017-01-04	Centers for Disease Control and Prevention	Marshfield Clinic Research Foundation
17345	EPI_ISL_286362	A/Washington/54/2017	2017-01-04	Centers for Disease Control and Prevention	Marshfield Clinic Research Foundation
17346	EPI_ISL_286363	A/Washington/144/2016	2016-12-29	Centers for Disease Control and Prevention	Marshfield Clinic Research Foundation
17347	EPI_ISL_286364	A/Washington/152/2016	2016-12-30	Centers for Disease Control and Prevention	Marshfield Clinic Research Foundation
17348	EPI_ISL_286365	A/Washington/153/2016	2016-12-30	Centers for Disease Control and Prevention	Marshfield Clinic Research Foundation
17349	EPI_ISL_286366	A/Washington/145/2016	2016-12-29	Centers for Disease Control and Prevention	Marshfield Clinic Research Foundation
17350	EPI_ISL_286367	A/Washington/146/2016	2016-12-29	Centers for Disease Control and Prevention	Marshfield Clinic Research Foundation
17351	EPI_ISL_286368	A/Washington/147/2016	2016-12-29	Centers for Disease Control and Prevention	Marshfield Clinic Research Foundation
17352	EPI_ISL_286369	A/Washington/83/2017	2017-01-10	Centers for Disease Control and Prevention	Marshfield Clinic Research Foundation
17353	EPI_ISL_286370	A/Washington/148/2016	2016-12-29	Centers for Disease Control and Prevention	Marshfield Clinic Research Foundation
17354	EPI_ISL_286371	A/Washington/77/2017	2017-01-09	Centers for Disease Control and Prevention	Marshfield Clinic Research Foundation
17355	EPI_ISL_286372	A/Washington/48/2017	2017-01-03	Centers for Disease Control and Prevention	Marshfield Clinic Research Foundation
17356	EPI_ISL_286373	A/Washington/84/2017	2017-01-10	Centers for Disease Control and Prevention	Marshfield Clinic Research Foundation
17357	EPI_ISL_286374	A/Washington/49/2017	2017-01-03	Centers for Disease Control and Prevention	Marshfield Clinic Research Foundation
17358	EPI_ISL_286375	A/Washington/85/2017	2017-01-10	Centers for Disease Control and Prevention	Marshfield Clinic Research Foundation
17359	EPI_ISL_286376	A/Washington/55/2017	2017-01-04	Centers for Disease Control and Prevention	Marshfield Clinic Research Foundation
17360	EPI_ISL_286377	A/Washington/86/2017	2017-01-10	Centers for Disease Control and Prevention	Marshfield Clinic Research Foundation
17361	EPI_ISL_286378	A/Washington/56/2017	2017-01-04	Centers for Disease Control and Prevention	Marshfield Clinic Research Foundation
17362	EPI_ISL_286379	A/Washington/87/2017	2017-01-10	Centers for Disease Control and Prevention	Marshfield Clinic Research Foundation
17363	EPI_ISL_286380	A/Washington/59/2017	2017-01-05	Centers for Disease Control and Prevention	Marshfield Clinic Research Foundation
17364	EPI_ISL_286381	A/Washington/78/2017	2017-01-09	Centers for Disease Control and Prevention	Marshfield Clinic Research Foundation
17365	EPI_ISL_286382	A/Washington/58/2017	2017-01-04	Centers for Disease Control and Prevention	Marshfield Clinic Research Foundation
17366	EPI_ISL_286383	A/Washington/79/2017	2017-01-09	Centers for Disease Control and Prevention	Marshfield Clinic Research Foundation
17367	EPI_ISL_351899	A/Ohio/06/2019	2019-02-07	Centers for Disease Control and Prevention	Ohio Department of Health Laboratories
17368	EPI_ISL_351902	A/California/106/2019	2019-03-17	Centers for Disease Control and Prevention	California Department of Health Services
17369	EPI_ISL_351908	A/California/98/2019	2019-02-24	Centers for Disease Control and Prevention	California Department of Health Services
17370	EPI_ISL_415746	A/Pennsylvania/15/2020	2020-02-20	Centers for Disease Control and Prevention	Pennsylvania Department of Health
17371	EPI_ISL_415747	A/Georgia/03/2020	2020-01-27	Centers for Disease Control and Prevention	Georgia Public Health Laboratory
17372	EPI_ISL_415748	A/Rhode_Island/16/2020	2020-02-11	Centers for Disease Control and Prevention	Rhode Island Department of Health
17373	EPI_ISL_415749	A/Rhode_Island/17/2020	2020-02-11	Centers for Disease Control and Prevention	Rhode Island Department of Health
17374	EPI_ISL_415750	A/Rhode_Island/18/2020	2020-02-17	Centers for Disease Control and Prevention	Rhode Island Department of Health
17375	EPI_ISL_415751	A/Utah/12/2020	2020-02-14	Centers for Disease Control and Prevention	Utah Department of Health
17376	EPI_ISL_415752	A/Delaware/15/2020	2020-02-18	Centers for Disease Control and Prevention	Delaware Public Health Lab
17377	EPI_ISL_415753	A/Delaware/12/2020	2020-02-09	Centers for Disease Control and Prevention	Delaware Public Health Lab
17378	EPI_ISL_415754	A/Delaware/13/2020	2020-02-11	Centers for Disease Control and Prevention	Delaware Public Health Lab
17379	EPI_ISL_415755	A/New_Jersey/12/2020	2020-02-09	Centers for Disease Control and Prevention	New Jersey Department of Health & Senior Services
17380	EPI_ISL_415756	A/New_Jersey/13/2020	2020-02-16	Centers for Disease Control and Prevention	New Jersey Department of Health & Senior Services
17381	EPI_ISL_415757	A/Idaho/57/2019	2019-11-20	Centers for Disease Control and Prevention	State of Idaho Bureau of Laboratories
17382	EPI_ISL_415758	A/New_York/26/2020	2020-02-14	Centers for Disease Control and Prevention	New York City Department of Health
17383	EPI_ISL_415759	A/New_York/25/2020	2020-02-13	Centers for Disease Control and Prevention	New York State Department of Health
17384	EPI_ISL_415760	A/New_York/23/2020	2020-02-09	Centers for Disease Control and Prevention	New York State Department of Health
17385	EPI_ISL_415761	A/Pennsylvania/14/2020	2020-02-19	Centers for Disease Control and Prevention	Pennsylvania Department of Health
17386	EPI_ISL_415762	A/Arizona/08/2020	2020-02-17	Centers for Disease Control and Prevention	Arizona Department of Health Services
17387	EPI_ISL_415763	A/Texas/32/2020	2020-02-04	Centers for Disease Control and Prevention	San Antonio Metropolitan Health
17388	EPI_ISL_415764	A/Hawaii/13/2020	2020-02-06	Centers for Disease Control and Prevention	State of Hawaii Department of Health
17389	EPI_ISL_415765	A/Oregon/10/2020	2020-02-14	Centers for Disease Control and Prevention	Oregon Public Health Laboratory
17390	EPI_ISL_415767	A/California/31/2020	2020-02-04	Centers for Disease Control and Prevention	California Department of Health Services
17391	EPI_ISL_415768	A/California/33/2020	2020-02-08	Centers for Disease Control and Prevention	California Department of Health Services
17392	EPI_ISL_415770	A/Idaho/12/2020	2020-01-26	Centers for Disease Control and Prevention	State of Idaho Bureau of Laboratories
17393	EPI_ISL_415774	A/District_Of_Columbia/05/2020	2020-01-19	Centers for Disease Control and Prevention	DC Public Health Lab
17394	EPI_ISL_416760	A/Texas/37/2020	2020-02-10	Centers for Disease Control and Prevention	Texas Department of State Health Services-Laboratory Services
17395	EPI_ISL_416761	A/Michigan/18/2020	2020-01-27	Centers for Disease Control and Prevention	Michigan Department of Community Health
17396	EPI_ISL_416762	A/Wisconsin/43/2020	2020-02-19	Centers for Disease Control and Prevention	Wisconsin State Laboratory of Hygiene
17397	EPI_ISL_416763	A/Wisconsin/40/2020	2020-02-11	Centers for Disease Control and Prevention	Wisconsin State Laboratory of Hygiene
17398	EPI_ISL_416764	A/Connecticut/10/2020	2020-02-11	Centers for Disease Control and Prevention	Connecticut Department. of Public Health
17399	EPI_ISL_416774	A/Massachusetts/09/2020	2020-02-08	Centers for Disease Control and Prevention	Massachusetts Department of Public Health
17400	EPI_ISL_416777	A/Maryland/14/2020	2020-01-26	Centers for Disease Control and Prevention	Maryland Department of Health and Mental Hygiene
17401	EPI_ISL_416778	A/District_Of_Columbia/07/2020	2020-01-25	Centers for Disease Control and Prevention	DC Public Health Lab
17402	EPI_ISL_416780	A/Maryland/15/2020	2020-01-26	Centers for Disease Control and Prevention	Maryland Department of Health and Mental Hygiene
17403	EPI_ISL_416781	A/Hawaii/08/2020	2020-01-30	Centers for Disease Control and Prevention	State of Hawaii Department of Health
17404	EPI_ISL_416785	A/Connecticut/08/2020	2020-02-02	Centers for Disease Control and Prevention	Connecticut Department. of Public Health
17405	EPI_ISL_416790	A/Connecticut/13/2020	2020-02-19	Centers for Disease Control and Prevention	Connecticut Department. of Public Health
17406	EPI_ISL_416791	A/District_Of_Columbia/10/2020	2020-02-10	Centers for Disease Control and Prevention	DC Public Health Lab
17407	EPI_ISL_416792	A/District_Of_Columbia/11/2020	2020-02-16	Centers for Disease Control and Prevention	DC Public Health Lab
17408	EPI_ISL_416796	A/Florida/13/2020	2020-01-22	Centers for Disease Control and Prevention	Florida Department of Health-Jacksonville
17409	EPI_ISL_416797	A/Florida/15/2020	2020-01-28	Centers for Disease Control and Prevention	Florida Department of Health-Jacksonville
17410	EPI_ISL_416798	A/Florida/14/2020	2020-01-27	Centers for Disease Control and Prevention	Florida Department of Health-Jacksonville
17411	EPI_ISL_416799	A/Massachusetts/14/2020	2020-02-26	Centers for Disease Control and Prevention	Massachusetts Department of Public Health
17412	EPI_ISL_416802	A/Wisconsin/42/2020	2020-02-18	Centers for Disease Control and Prevention	Wisconsin State Laboratory of Hygiene
17413	EPI_ISL_416803	A/Massachusetts/11/2020	2020-01-24	Centers for Disease Control and Prevention	Massachusetts Department of Public Health
17414	EPI_ISL_416814	A/Washington/15/2020	2020-01-13	Centers for Disease Control and Prevention	Washington State Public Health Laboratory
17415	EPI_ISL_416817	A/Maryland/11/2020	2020-01-13	Centers for Disease Control and Prevention	Maryland Department of Health and Mental Hygiene
17416	EPI_ISL_416820	A/Connecticut/09/2020	2020-02-03	Centers for Disease Control and Prevention	Connecticut Department. of Public Health
17417	EPI_ISL_416821	A/California/37/2020	2020-02-11	Centers for Disease Control and Prevention	California Department of Health Services
17418	EPI_ISL_416824	A/Hawaii/09/2020	2020-01-30	Centers for Disease Control and Prevention	State of Hawaii Department of Health
17419	EPI_ISL_416825	A/Washington/17/2020	2020-01-29	Centers for Disease Control and Prevention	Washington State Public Health Laboratory
17420	EPI_ISL_416828	A/Louisiana/13/2020	2020-02-04	Centers for Disease Control and Prevention	Louisiana Department of Health and Hospitals
17421	EPI_ISL_449731	A/Minnesota/23/2020	2020-03-20	Centers for Disease Control and Prevention	Minnesota Department of Health
17422	EPI_ISL_449732	A/Minnesota/24/2020	2020-03-24	Centers for Disease Control and Prevention	Minnesota Department of Health
17423	EPI_ISL_449736	A/Idaho/52/2019	2019-12-25	Centers for Disease Control and Prevention	State of Idaho Bureau of Laboratories
17424	EPI_ISL_9033732	A/Nevada/02/2021	2021-12-13	Centers for Disease Control and Prevention	Nevada State Health Laboratory
17425	EPI_ISL_9033744	A/New_Mexico/03/2021	2021-12-07	Centers for Disease Control and Prevention	New Mexico Department of Health
17426	EPI_ISL_9033756	A/Washington/04/2021	2021-11-29	Centers for Disease Control and Prevention	Washington State Public Health Laboratory
17427	EPI_ISL_9033759	A/Nevada/04/2021	2021-12-15	Centers for Disease Control and Prevention	Nevada State Health Laboratory
17428	EPI_ISL_9033760	A/Arizona/12/2021	2021-12-21	Centers for Disease Control and Prevention	Arizona Department of Health Services
17429	EPI_ISL_9033762	A/California/45/2021	2021-12-19	Centers for Disease Control and Prevention	California Department of Health Services
17430	EPI_ISL_9033768	A/California/33/2021	2021-12-09	Centers for Disease Control and Prevention	California Department of Health Services
17431	EPI_ISL_9033769	A/California/37/2021	2021-12-10	Centers for Disease Control and Prevention	California Department of Health Services
17432	EPI_ISL_9033772	A/Washington/06/2021	2021-12-12	Centers for Disease Control and Prevention	Washington State Public Health Laboratory
17433	EPI_ISL_9033780	A/California/52/2021	2021-12-20	Centers for Disease Control and Prevention	California Department of Health Services
17434	EPI_ISL_9033788	A/California/34/2021	2021-12-09	Centers for Disease Control and Prevention	California Department of Health Services
17435	EPI_ISL_9033797	A/California/36/2021	2021-12-10	Centers for Disease Control and Prevention	California Department of Health Services
17436	EPI_ISL_9033807	A/California/43/2021	2021-12-14	Centers for Disease Control and Prevention	California Department of Health Services
17437	EPI_ISL_15490784	A/Michigan/48/2022	2022-09-06	Centers for Disease Control and Prevention	Michigan Department of Community Health
17438	EPI_ISL_16833760	A/Idaho/76/2022	2022-11-30	Centers for Disease Control and Prevention	State of Idaho Bureau of Laboratories
17439	EPI_ISL_16833762	A/South_Dakota/66/2022	2022-12-30	Centers for Disease Control and Prevention	South Dakota Public Health Lab
17440	EPI_ISL_16833763	A/Iowa/79/2022	2022-12-30	Centers for Disease Control and Prevention	Iowa State Hygienic Laboratory
17441	EPI_ISL_16833764	A/Minnesota/86/2022	2022-12-26	Centers for Disease Control and Prevention	Minnesota Department of Health
17442	EPI_ISL_16833766	A/Wisconsin/03/2023	2023-01-04	Centers for Disease Control and Prevention	Wisconsin State Laboratory of Hygiene
17443	EPI_ISL_16833768	A/Minnesota/84/2022	2022-12-26	Centers for Disease Control and Prevention	Minnesota Department of Health
17444	EPI_ISL_16833769	A/Wisconsin/120/2022	2022-12-31	Centers for Disease Control and Prevention	Wisconsin State Laboratory of Hygiene
17445	EPI_ISL_16833773	A/Tennessee/68/2022	2022-12-29	Centers for Disease Control and Prevention	Tennessee Department of Health Laboratory-Nashville
17446	EPI_ISL_16833774	A/South_Dakota/64/2022	2022-12-29	Centers for Disease Control and Prevention	South Dakota Public Health Lab
17447	EPI_ISL_16833775	A/Iowa/76/2022	2022-12-25	Centers for Disease Control and Prevention	Iowa State Hygienic Laboratory
17448	EPI_ISL_16833776	A/Iowa/75/2022	2022-12-25	Centers for Disease Control and Prevention	Iowa State Hygienic Laboratory
17449	EPI_ISL_16833777	A/Minnesota/78/2022	2022-12-22	Centers for Disease Control and Prevention	Minnesota Department of Health
17450	EPI_ISL_16833778	A/Indiana/27/2022	2022-12-29	Centers for Disease Control and Prevention	Indiana State Department of Health Laboratories
17451	EPI_ISL_16833782	A/Minnesota/83/2022	2022-12-25	Centers for Disease Control and Prevention	Minnesota Department of Health
17452	EPI_ISL_16833784	A/Iowa/77/2022	2022-12-26	Centers for Disease Control and Prevention	Iowa State Hygienic Laboratory
17453	EPI_ISL_16833790	A/Wisconsin/04/2023	2023-01-05	Centers for Disease Control and Prevention	Wisconsin State Laboratory of Hygiene
17454	EPI_ISL_16833791	A/Iowa/78/2022	2022-12-29	Centers for Disease Control and Prevention	Iowa State Hygienic Laboratory
17455	EPI_ISL_16833793	A/South_Dakota/65/2022	2022-12-29	Centers for Disease Control and Prevention	South Dakota Public Health Lab
17456	EPI_ISL_16833796	A/Iowa/01/2023	2023-01-02	Centers for Disease Control and Prevention	Iowa State Hygienic Laboratory
17457	EPI_ISL_16833797	A/Minnesota/87/2022	2022-12-26	Centers for Disease Control and Prevention	Minnesota Department of Health
17458	EPI_ISL_16833799	A/Tennessee/01/2023	2023-01-02	Centers for Disease Control and Prevention	Tennessee Department of Health Laboratory-Nashville
17459	EPI_ISL_16833800	A/South_Dakota/04/2023	2023-01-02	Centers for Disease Control and Prevention	South Dakota Public Health Lab
17460	EPI_ISL_16833801	A/Wisconsin/05/2023	2023-01-07	Centers for Disease Control and Prevention	Wisconsin State Laboratory of Hygiene
17461	EPI_ISL_16833803	A/Minnesota/85/2022	2022-12-26	Centers for Disease Control and Prevention	Minnesota Department of Health
17462	EPI_ISL_16833876	A/Oregon/01/2023	2023-01-03	Centers for Disease Control and Prevention	Oregon Public Health Laboratory
17463	EPI_ISL_16833877	A/Idaho/101/2022	2022-12-30	Centers for Disease Control and Prevention	State of Idaho Bureau of Laboratories
17464	EPI_ISL_16833878	A/Idaho/02/2023	2023-01-03	Centers for Disease Control and Prevention	State of Idaho Bureau of Laboratories
17465	EPI_ISL_16833879	A/Utah/02/2023	2023-01-03	Centers for Disease Control and Prevention	Utah Department of Health
17466	EPI_ISL_16833880	A/Washington/92/2022	2022-12-12	Centers for Disease Control and Prevention	Washington State Public Health Laboratory
17467	EPI_ISL_16833881	A/Washington/95/2022	2022-12-17	Centers for Disease Control and Prevention	Washington State Public Health Laboratory
17468	EPI_ISL_16833883	A/New_Mexico/01/2023	2023-01-01	Centers for Disease Control and Prevention	New Mexico Department of Health
17469	EPI_ISL_16833954	A/New_Mexico/02/2023	2023-01-02	Centers for Disease Control and Prevention	New Mexico Department of Health
17470	EPI_ISL_16833955	A/Washington/99/2022	2022-12-23	Centers for Disease Control and Prevention	Washington State Public Health Laboratory
17471	EPI_ISL_16833956	A/Idaho/06/2023	2023-01-10	Centers for Disease Control and Prevention	State of Idaho Bureau of Laboratories
17472	EPI_ISL_16833957	A/Nevada/07/2023	2023-01-05	Centers for Disease Control and Prevention	Southern Nevada Public Health Lab
17473	EPI_ISL_16833958	A/Washington/100/2022	2022-12-27	Centers for Disease Control and Prevention	Washington State Public Health Laboratory
17474	EPI_ISL_16833959	A/Utah/03/2023	2023-01-05	Centers for Disease Control and Prevention	Utah Department of Health
17475	EPI_ISL_16833960	A/New_Mexico/09/2023	2023-01-12	Centers for Disease Control and Prevention	New Mexico Department of Health
17476	EPI_ISL_16833971	A/New_Mexico/69/2022	2022-12-31	Centers for Disease Control and Prevention	New Mexico Department of Health
17477	EPI_ISL_16833987	A/Oregon/91/2022	2022-12-29	Centers for Disease Control and Prevention	Oregon Public Health Laboratory
17478	EPI_ISL_16834015	A/Montana/03/2023	2023-01-02	Centers for Disease Control and Prevention	Montana Laboratory Services Bureau
17479	EPI_ISL_16834031	A/Oregon/90/2022	2022-12-28	Centers for Disease Control and Prevention	Oregon Public Health Laboratory
17480	EPI_ISL_16834047	A/Utah/92/2022	2022-12-31	Centers for Disease Control and Prevention	Utah Department of Health
17481	EPI_ISL_16834306	A/Montana/07/2023	2023-01-08	Centers for Disease Control and Prevention	Montana Laboratory Services Bureau
17482	EPI_ISL_16834320	A/New_Mexico/03/2023	2023-01-05	Centers for Disease Control and Prevention	New Mexico Department of Health
17483	EPI_ISL_16834381	A/Illinois/05/2023	2023-01-08	Centers for Disease Control and Prevention	Illinois Department of Public Health-Springfield
17484	EPI_ISL_16834383	A/Illinois/02/2023	2023-01-04	Centers for Disease Control and Prevention	Illinois Department of Public Health-Springfield
17485	EPI_ISL_16834384	A/Missouri/03/2023	2023-01-03	Centers for Disease Control and Prevention	Missouri Department. of Health & Senior Services
17486	EPI_ISL_16834387	A/Illinois/08/2023	2023-01-11	Centers for Disease Control and Prevention	Illinois Department of Public Health-Springfield
17487	EPI_ISL_16834390	A/North_Dakota/44/2022	2022-12-25	Centers for Disease Control and Prevention	North Dakota Department of Health
17488	EPI_ISL_16834393	A/North_Dakota/39/2022	2022-12-20	Centers for Disease Control and Prevention	North Dakota Department of Health
17489	EPI_ISL_16834396	A/Missouri/01/2023	2023-01-02	Centers for Disease Control and Prevention	Missouri Department. of Health & Senior Services
17490	EPI_ISL_16834398	A/North_Dakota/46/2022	2022-12-27	Centers for Disease Control and Prevention	North Dakota Department of Health
17491	EPI_ISL_16834399	A/North_Dakota/43/2022	2022-12-25	Centers for Disease Control and Prevention	North Dakota Department of Health
17492	EPI_ISL_16834400	A/Illinois/01/2023	2023-01-04	Centers for Disease Control and Prevention	Illinois Department of Public Health-Springfield
17493	EPI_ISL_16834403	A/Illinois/06/2023	2023-01-09	Centers for Disease Control and Prevention	Illinois Department of Public Health-Springfield
17494	EPI_ISL_16834404	A/North_Dakota/47/2022	2022-12-28	Centers for Disease Control and Prevention	North Dakota Department of Health
17495	EPI_ISL_16834406	A/Illinois/07/2023	2023-01-09	Centers for Disease Control and Prevention	Illinois Department of Public Health-Springfield
17496	EPI_ISL_16834407	A/North_Dakota/45/2022	2022-12-25	Centers for Disease Control and Prevention	North Dakota Department of Health
17497	EPI_ISL_16834417	A/New_York/08/2023	2023-01-04	Centers for Disease Control and Prevention	New York State Department of Health
17498	EPI_ISL_16834420	A/District_Of_Columbia/01/2023	2023-01-03	Centers for Disease Control and Prevention	DC Public Health Lab
17499	EPI_ISL_16834426	A/Connecticut/01/2023	2023-01-03	Centers for Disease Control and Prevention	Connecticut Department. of Public Health
17500	EPI_ISL_16834430	A/Virginia/10/2023	2023-01-02	Centers for Disease Control and Prevention	Virginia Division of Consolidated Laboratories
17501	EPI_ISL_16834438	A/North_Carolina/28/2022	2022-12-07	Centers for Disease Control and Prevention	North Carolina State Laboratory of Public Health
17502	EPI_ISL_16834466	A/New_York/66/2022	2022-12-29	Centers for Disease Control and Prevention	New York State Department of Health
17503	EPI_ISL_16834471	A/North_Carolina/30/2022	2022-12-18	Centers for Disease Control and Prevention	North Carolina State Laboratory of Public Health
17504	EPI_ISL_188864	A/Arizona/01/2015	2015-01-30	Centers for Disease Control and Prevention	Arizona Department of Health Services
17505	EPI_ISL_188865	A/Wisconsin/27/2015	2015-01-26	Centers for Disease Control and Prevention	Marshfield Clinic Research Foundation
17506	EPI_ISL_188867	A/Georgia/29/2014	2014-12-06	Centers for Disease Control and Prevention	Georgia Public Health Laboratory
17507	EPI_ISL_188868	A/Georgia/07/2015	2015-01-02	Centers for Disease Control and Prevention	Georgia Public Health Laboratory
17508	EPI_ISL_188869	A/Louisiana/39/2014	2014-12-10	Centers for Disease Control and Prevention	Louisiana Department of Health and Hospitals
17509	EPI_ISL_188870	A/Texas/94/2014	2014-12-23	Centers for Disease Control and Prevention	Texas Childrens Hospital
17510	EPI_ISL_188873	A/Michigan/21/2015	2015-01-19	Centers for Disease Control and Prevention	University of Michigan SPH EPID
17511	EPI_ISL_188874	A/Michigan/22/2015	2015-01-16	Centers for Disease Control and Prevention	University of Michigan SPH EPID
17512	EPI_ISL_188876	A/Idaho/11/2015	2015-01-02	Centers for Disease Control and Prevention	State of Idaho Bureau of Laboratories
17513	EPI_ISL_188878	A/Washington/29/2015	2015-01-28	Centers for Disease Control and Prevention	Marshfield Clinic Research Foundation
17514	EPI_ISL_188879	A/Maryland/53/2014	2014-12-17	Centers for Disease Control and Prevention	Maryland Department of Health and Mental Hygiene
17515	EPI_ISL_188880	A/Alabama/02/2015	2015-01-26	Centers for Disease Control and Prevention	ADPH Bureau of Clinical Laboratories
17516	EPI_ISL_188881	A/Washington/30/2015	2015-01-30	Centers for Disease Control and Prevention	Marshfield Clinic Research Foundation
17517	EPI_ISL_188883	A/Georgia/28/2014	2014-12-03	Centers for Disease Control and Prevention	Georgia Public Health Laboratory
17518	EPI_ISL_188885	A/Indiana/06/2015	2015-01-21	Centers for Disease Control and Prevention	Indiana State Department of Health Laboratories
17519	EPI_ISL_188886	A/Georgia/38/2014	2014-12-17	Centers for Disease Control and Prevention	Georgia Public Health Laboratory
17520	EPI_ISL_188887	A/North_Carolina/23/2015	2015-02-09	Centers for Disease Control and Prevention	North Carolina State Laboratory of Public Health
17521	EPI_ISL_188888	A/Washington/60/2014	2014-12-23	Centers for Disease Control and Prevention	Washington State Public Health Laboratory
17522	EPI_ISL_188889	A/Vermont/22/2014	2014-12-20	Centers for Disease Control and Prevention	Vermont Department of Health Laboratory
17523	EPI_ISL_188890	A/Georgia/45/2014	2014-12-15	Centers for Disease Control and Prevention	Georgia Public Health Laboratory
17524	EPI_ISL_188892	A/Pennsylvania/10/2015	2015-01-08	Centers for Disease Control and Prevention	UPMC-CLB Dept of Microbiology
17525	EPI_ISL_188893	A/Pennsylvania/07/2015	2015-01-09	Centers for Disease Control and Prevention	UPMC-CLB Dept of Microbiology
17526	EPI_ISL_188894	A/Texas/43/2015	2015-03-28	Centers for Disease Control and Prevention	Baylor College of Medicine
17527	EPI_ISL_188895	A/Texas/95/2014	2014-12-26	Centers for Disease Control and Prevention	Texas Childrens Hospital
17528	EPI_ISL_188896	A/Georgia/27/2014	2014	Centers for Disease Control and Prevention	Georgia Public Health Laboratory
17529	EPI_ISL_253616	A/Texas/29/2017	2017-01-17	Centers for Disease Control and Prevention	Baylor Scott and White Health
17530	EPI_ISL_253617	A/Texas/28/2017	2017-01-14	Centers for Disease Control and Prevention	Baylor Scott and White Health
17531	EPI_ISL_253618	A/Pennsylvania/115/2016	2016-12-15	Centers for Disease Control and Prevention	UPMC-CLB Dept of Microbiology
17532	EPI_ISL_253620	A/Texas/25/2017	2017-01-03	Centers for Disease Control and Prevention	Baylor Scott and White Health
17533	EPI_ISL_253621	A/Texas/214/2016	2016-12-29	Centers for Disease Control and Prevention	Baylor Scott and White Health
17534	EPI_ISL_253622	A/Tennessee/41/2016	2016-12-27	Centers for Disease Control and Prevention	Vanderbilt University Medical Center
17535	EPI_ISL_253623	A/Texas/209/2016	2016-12-21	Centers for Disease Control and Prevention	Baylor Scott and White Health
17536	EPI_ISL_253624	A/Texas/211/2016	2016-12-22	Centers for Disease Control and Prevention	Baylor Scott and White Health
17537	EPI_ISL_253625	A/Texas/204/2016	2016-12-19	Centers for Disease Control and Prevention	Baylor Scott and White Health
17538	EPI_ISL_286384	A/Washington/60/2017	2017-01-05	Centers for Disease Control and Prevention	Marshfield Clinic Research Foundation
17539	EPI_ISL_286385	A/Washington/95/2017	2017-01-11	Centers for Disease Control and Prevention	Marshfield Clinic Research Foundation
17540	EPI_ISL_286386	A/Washington/61/2017	2017-01-05	Centers for Disease Control and Prevention	Marshfield Clinic Research Foundation
17541	EPI_ISL_286387	A/Washington/88/2017	2017-01-10	Centers for Disease Control and Prevention	Marshfield Clinic Research Foundation
17542	EPI_ISL_286388	A/Washington/62/2017	2017-01-05	Centers for Disease Control and Prevention	Marshfield Clinic Research Foundation
17543	EPI_ISL_286389	A/Washington/89/2017	2017-01-10	Centers for Disease Control and Prevention	Marshfield Clinic Research Foundation
17544	EPI_ISL_286390	A/Washington/80/2017	2017-01-09	Centers for Disease Control and Prevention	Marshfield Clinic Research Foundation
17545	EPI_ISL_286391	A/Washington/65/2017	2017-01-06	Centers for Disease Control and Prevention	Marshfield Clinic Research Foundation
17546	EPI_ISL_286393	A/Washington/63/2017	2017-01-05	Centers for Disease Control and Prevention	Marshfield Clinic Research Foundation
17547	EPI_ISL_286394	A/Washington/90/2017	2017-01-10	Centers for Disease Control and Prevention	Marshfield Clinic Research Foundation
17548	EPI_ISL_286395	A/Washington/66/2017	2017-01-06	Centers for Disease Control and Prevention	Marshfield Clinic Research Foundation
17549	EPI_ISL_286396	A/Washington/91/2017	2017-01-10	Centers for Disease Control and Prevention	Marshfield Clinic Research Foundation
17550	EPI_ISL_286397	A/Washington/67/2017	2017-01-06	Centers for Disease Control and Prevention	Marshfield Clinic Research Foundation
17551	EPI_ISL_286398	A/Washington/92/2017	2017-01-10	Centers for Disease Control and Prevention	Marshfield Clinic Research Foundation
17552	EPI_ISL_286400	A/Washington/68/2017	2017-01-06	Centers for Disease Control and Prevention	Marshfield Clinic Research Foundation
17553	EPI_ISL_286401	A/Washington/100/2017	2017-01-12	Centers for Disease Control and Prevention	Marshfield Clinic Research Foundation
17554	EPI_ISL_286402	A/Washington/74/2017	2017-01-09	Centers for Disease Control and Prevention	Marshfield Clinic Research Foundation
17555	EPI_ISL_286403	A/Washington/101/2017	2017-01-12	Centers for Disease Control and Prevention	Marshfield Clinic Research Foundation
17556	EPI_ISL_286404	A/Washington/69/2017	2017-01-06	Centers for Disease Control and Prevention	Marshfield Clinic Research Foundation
17557	EPI_ISL_286405	A/Washington/102/2017	2017-01-12	Centers for Disease Control and Prevention	Marshfield Clinic Research Foundation
17558	EPI_ISL_286406	A/Washington/75/2017	2017-01-09	Centers for Disease Control and Prevention	Marshfield Clinic Research Foundation
17559	EPI_ISL_286407	A/Washington/103/2017	2017-01-12	Centers for Disease Control and Prevention	Marshfield Clinic Research Foundation
17560	EPI_ISL_286408	A/Washington/70/2017	2017-01-06	Centers for Disease Control and Prevention	Marshfield Clinic Research Foundation
17561	EPI_ISL_286409	A/Washington/104/2017	2017-01-12	Centers for Disease Control and Prevention	Marshfield Clinic Research Foundation
17562	EPI_ISL_286410	A/Washington/71/2017	2017-01-06	Centers for Disease Control and Prevention	Marshfield Clinic Research Foundation
17563	EPI_ISL_286411	A/Washington/105/2017	2017-01-12	Centers for Disease Control and Prevention	Marshfield Clinic Research Foundation
17564	EPI_ISL_286412	A/Washington/72/2017	2017-01-06	Centers for Disease Control and Prevention	Marshfield Clinic Research Foundation
17565	EPI_ISL_286413	A/Washington/96/2017	2017-01-11	Centers for Disease Control and Prevention	Marshfield Clinic Research Foundation
17566	EPI_ISL_286415	A/Washington/97/2017	2017-01-11	Centers for Disease Control and Prevention	Marshfield Clinic Research Foundation
17567	EPI_ISL_286416	A/Washington/76/2017	2017-01-09	Centers for Disease Control and Prevention	Marshfield Clinic Research Foundation
17568	EPI_ISL_286417	A/Washington/98/2017	2017-01-11	Centers for Disease Control and Prevention	Marshfield Clinic Research Foundation
17569	EPI_ISL_286418	A/Washington/93/2017	2017-01-11	Centers for Disease Control and Prevention	Marshfield Clinic Research Foundation
17570	EPI_ISL_286419	A/Washington/99/2017	2017-01-11	Centers for Disease Control and Prevention	Marshfield Clinic Research Foundation
17571	EPI_ISL_286420	A/Washington/82/2017	2017-01-10	Centers for Disease Control and Prevention	Marshfield Clinic Research Foundation
17572	EPI_ISL_286421	A/Washington/106/2017	2017-01-12	Centers for Disease Control and Prevention	Marshfield Clinic Research Foundation
17573	EPI_ISL_286422	A/Washington/94/2017	2017-01-11	Centers for Disease Control and Prevention	Marshfield Clinic Research Foundation
17574	EPI_ISL_286423	A/Washington/107/2017	2017-01-12	Centers for Disease Control and Prevention	Marshfield Clinic Research Foundation
17575	EPI_ISL_286424	A/Washington/108/2017	2017-01-12	Centers for Disease Control and Prevention	Marshfield Clinic Research Foundation
17576	EPI_ISL_286425	A/Washington/162/2017	2017-01-19	Centers for Disease Control and Prevention	Marshfield Clinic Research Foundation
17577	EPI_ISL_286426	A/Washington/109/2017	2017-01-12	Centers for Disease Control and Prevention	Marshfield Clinic Research Foundation
17578	EPI_ISL_286427	A/Washington/174/2017	2017-01-20	Centers for Disease Control and Prevention	Marshfield Clinic Research Foundation
17579	EPI_ISL_286428	A/Washington/110/2017	2017-01-12	Centers for Disease Control and Prevention	Marshfield Clinic Research Foundation
17580	EPI_ISL_286429	A/Washington/163/2017	2017-01-19	Centers for Disease Control and Prevention	Marshfield Clinic Research Foundation
17581	EPI_ISL_286430	A/Washington/111/2017	2017-01-12	Centers for Disease Control and Prevention	Marshfield Clinic Research Foundation
17582	EPI_ISL_286431	A/Washington/175/2017	2017-01-20	Centers for Disease Control and Prevention	Marshfield Clinic Research Foundation
17583	EPI_ISL_286432	A/Washington/176/2017	2017-01-20	Centers for Disease Control and Prevention	Marshfield Clinic Research Foundation
17584	EPI_ISL_286433	A/Washington/117/2017	2017-01-13	Centers for Disease Control and Prevention	Marshfield Clinic Research Foundation
17585	EPI_ISL_286434	A/Washington/164/2017	2017-01-19	Centers for Disease Control and Prevention	Marshfield Clinic Research Foundation
17586	EPI_ISL_286435	A/Washington/112/2017	2017-01-12	Centers for Disease Control and Prevention	Marshfield Clinic Research Foundation
17587	EPI_ISL_286436	A/Washington/177/2017	2017-01-20	Centers for Disease Control and Prevention	Marshfield Clinic Research Foundation
17588	EPI_ISL_286437	A/Washington/118/2017	2017-01-13	Centers for Disease Control and Prevention	Marshfield Clinic Research Foundation
17589	EPI_ISL_286438	A/Washington/165/2017	2017-01-19	Centers for Disease Control and Prevention	Marshfield Clinic Research Foundation
17590	EPI_ISL_286439	A/Washington/113/2017	2017-01-12	Centers for Disease Control and Prevention	Marshfield Clinic Research Foundation
17591	EPI_ISL_286440	A/Washington/114/2017	2017-01-12	Centers for Disease Control and Prevention	Marshfield Clinic Research Foundation
17592	EPI_ISL_286441	A/Washington/178/2017	2017-01-20	Centers for Disease Control and Prevention	Marshfield Clinic Research Foundation
17593	EPI_ISL_286442	A/Washington/166/2017	2017-01-19	Centers for Disease Control and Prevention	Marshfield Clinic Research Foundation
17594	EPI_ISL_286443	A/Washington/119/2017	2017-01-13	Centers for Disease Control and Prevention	Marshfield Clinic Research Foundation
17595	EPI_ISL_286444	A/Washington/167/2017	2017-01-19	Centers for Disease Control and Prevention	Marshfield Clinic Research Foundation
17596	EPI_ISL_286445	A/Washington/120/2017	2017-01-13	Centers for Disease Control and Prevention	Marshfield Clinic Research Foundation
17597	EPI_ISL_286446	A/Washington/168/2017	2017-01-19	Centers for Disease Control and Prevention	Marshfield Clinic Research Foundation
17598	EPI_ISL_286447	A/Washington/139/2017	2017-01-17	Centers for Disease Control and Prevention	Marshfield Clinic Research Foundation
17599	EPI_ISL_286448	A/Washington/156/2017	2017-01-18	Centers for Disease Control and Prevention	Marshfield Clinic Research Foundation
17600	EPI_ISL_286449	A/Washington/140/2017	2017-01-17	Centers for Disease Control and Prevention	Marshfield Clinic Research Foundation
17601	EPI_ISL_286450	A/Washington/169/2017	2017-01-19	Centers for Disease Control and Prevention	Marshfield Clinic Research Foundation
17602	EPI_ISL_286451	A/Washington/141/2017	2017-01-17	Centers for Disease Control and Prevention	Marshfield Clinic Research Foundation
17603	EPI_ISL_286452	A/Washington/170/2017	2017-01-19	Centers for Disease Control and Prevention	Marshfield Clinic Research Foundation
17604	EPI_ISL_286453	A/Washington/142/2017	2017-01-17	Centers for Disease Control and Prevention	Marshfield Clinic Research Foundation
17605	EPI_ISL_286454	A/Washington/171/2017	2017-01-19	Centers for Disease Control and Prevention	Marshfield Clinic Research Foundation
17606	EPI_ISL_286455	A/Washington/143/2017	2017-01-17	Centers for Disease Control and Prevention	Marshfield Clinic Research Foundation
17607	EPI_ISL_286456	A/Washington/157/2017	2017-01-18	Centers for Disease Control and Prevention	Marshfield Clinic Research Foundation
17608	EPI_ISL_286457	A/Washington/151/2017	2017-01-18	Centers for Disease Control and Prevention	Marshfield Clinic Research Foundation
17609	EPI_ISL_286459	A/Washington/144/2017	2017-01-17	Centers for Disease Control and Prevention	Marshfield Clinic Research Foundation
17610	EPI_ISL_286460	A/Washington/179/2017	2017-01-20	Centers for Disease Control and Prevention	Marshfield Clinic Research Foundation
17611	EPI_ISL_286461	A/Washington/145/2017	2017-01-17	Centers for Disease Control and Prevention	Marshfield Clinic Research Foundation
17612	EPI_ISL_286462	A/Washington/180/2017	2017-01-20	Centers for Disease Control and Prevention	Marshfield Clinic Research Foundation
17613	EPI_ISL_286463	A/Washington/181/2017	2017-01-20	Centers for Disease Control and Prevention	Marshfield Clinic Research Foundation
17614	EPI_ISL_286464	A/Washington/131/2017	2017-01-16	Centers for Disease Control and Prevention	Marshfield Clinic Research Foundation
17615	EPI_ISL_286465	A/Washington/182/2017	2017-01-23	Centers for Disease Control and Prevention	Marshfield Clinic Research Foundation
17616	EPI_ISL_286466	A/Washington/132/2017	2017-01-16	Centers for Disease Control and Prevention	Marshfield Clinic Research Foundation
17617	EPI_ISL_286467	A/Washington/183/2017	2017-01-23	Centers for Disease Control and Prevention	Marshfield Clinic Research Foundation
17618	EPI_ISL_286468	A/Washington/133/2017	2017-01-16	Centers for Disease Control and Prevention	Marshfield Clinic Research Foundation
17619	EPI_ISL_286469	A/Washington/184/2017	2017-01-23	Centers for Disease Control and Prevention	Marshfield Clinic Research Foundation
17620	EPI_ISL_286470	A/Washington/185/2017	2017-01-23	Centers for Disease Control and Prevention	Marshfield Clinic Research Foundation
17621	EPI_ISL_286471	A/Washington/152/2017	2017-01-18	Centers for Disease Control and Prevention	Marshfield Clinic Research Foundation
17622	EPI_ISL_286472	A/Washington/190/2017	2017-01-24	Centers for Disease Control and Prevention	Marshfield Clinic Research Foundation
17623	EPI_ISL_286473	A/Washington/146/2017	2017-01-17	Centers for Disease Control and Prevention	Marshfield Clinic Research Foundation
17624	EPI_ISL_286474	A/Washington/186/2017	2017-01-23	Centers for Disease Control and Prevention	Marshfield Clinic Research Foundation
17625	EPI_ISL_286475	A/Washington/147/2017	2017-01-17	Centers for Disease Control and Prevention	Marshfield Clinic Research Foundation
17626	EPI_ISL_286476	A/Washington/187/2017	2017-01-23	Centers for Disease Control and Prevention	Marshfield Clinic Research Foundation
17627	EPI_ISL_286477	A/Washington/134/2017	2017-01-16	Centers for Disease Control and Prevention	Marshfield Clinic Research Foundation
17628	EPI_ISL_286478	A/Washington/191/2017	2017-01-24	Centers for Disease Control and Prevention	Marshfield Clinic Research Foundation
17629	EPI_ISL_286479	A/Washington/135/2017	2017-01-16	Centers for Disease Control and Prevention	Marshfield Clinic Research Foundation
17630	EPI_ISL_286480	A/Washington/188/2017	2017-01-23	Centers for Disease Control and Prevention	Marshfield Clinic Research Foundation
17631	EPI_ISL_286481	A/Washington/136/2017	2017-01-16	Centers for Disease Control and Prevention	Marshfield Clinic Research Foundation
17632	EPI_ISL_286482	A/Washington/130/2017	2017-01-15	Centers for Disease Control and Prevention	Marshfield Clinic Research Foundation
17633	EPI_ISL_286483	A/Washington/189/2017	2017-01-23	Centers for Disease Control and Prevention	Marshfield Clinic Research Foundation
17634	EPI_ISL_286484	A/Washington/137/2017	2017-01-16	Centers for Disease Control and Prevention	Marshfield Clinic Research Foundation
17635	EPI_ISL_286485	A/Washington/196/2017	2017-01-25	Centers for Disease Control and Prevention	Marshfield Clinic Research Foundation
17636	EPI_ISL_286486	A/Washington/223/2017	2017-01-30	Centers for Disease Control and Prevention	Marshfield Clinic Research Foundation
17637	EPI_ISL_286487	A/Washington/138/2017	2017-01-16	Centers for Disease Control and Prevention	Marshfield Clinic Research Foundation
17638	EPI_ISL_286488	A/Washington/148/2017	2017-01-17	Centers for Disease Control and Prevention	Marshfield Clinic Research Foundation
17639	EPI_ISL_286489	A/Washington/224/2017	2017-01-30	Centers for Disease Control and Prevention	Marshfield Clinic Research Foundation
17640	EPI_ISL_286490	A/Washington/220/2017	2017-01-27	Centers for Disease Control and Prevention	Marshfield Clinic Research Foundation
17641	EPI_ISL_286491	A/Washington/149/2017	2017-01-17	Centers for Disease Control and Prevention	Marshfield Clinic Research Foundation
17642	EPI_ISL_286492	A/Washington/225/2017	2017-01-30	Centers for Disease Control and Prevention	Marshfield Clinic Research Foundation
17643	EPI_ISL_286493	A/Washington/150/2017	2017-01-17	Centers for Disease Control and Prevention	Marshfield Clinic Research Foundation
17644	EPI_ISL_286494	A/Washington/115/2017	2017-01-12	Centers for Disease Control and Prevention	Marshfield Clinic Research Foundation
17645	EPI_ISL_286495	A/Washington/206/2017	2017-01-26	Centers for Disease Control and Prevention	Marshfield Clinic Research Foundation
17646	EPI_ISL_286496	A/Washington/121/2017	2017-01-13	Centers for Disease Control and Prevention	Marshfield Clinic Research Foundation
17647	EPI_ISL_286497	A/Washington/221/2017	2017-01-27	Centers for Disease Control and Prevention	Marshfield Clinic Research Foundation
17648	EPI_ISL_286498	A/Washington/122/2017	2017-01-13	Centers for Disease Control and Prevention	Marshfield Clinic Research Foundation
17649	EPI_ISL_286499	A/Washington/207/2017	2017-01-26	Centers for Disease Control and Prevention	Marshfield Clinic Research Foundation
17650	EPI_ISL_286500	A/Washington/123/2017	2017-01-13	Centers for Disease Control and Prevention	Marshfield Clinic Research Foundation
17651	EPI_ISL_286501	A/Washington/208/2017	2017-01-26	Centers for Disease Control and Prevention	Marshfield Clinic Research Foundation
17652	EPI_ISL_286502	A/Wisconsin/58/2017	2017-01-29	Centers for Disease Control and Prevention	Marshfield Clinic Research Foundation
17653	EPI_ISL_286503	A/Washington/209/2017	2017-01-26	Centers for Disease Control and Prevention	Marshfield Clinic Research Foundation
17654	EPI_ISL_286504	A/Washington/116/2017	2017-01-12	Centers for Disease Control and Prevention	Marshfield Clinic Research Foundation
17655	EPI_ISL_286505	A/Wisconsin/57/2017	2017-01-28	Centers for Disease Control and Prevention	Marshfield Clinic Research Foundation
17656	EPI_ISL_286506	A/Washington/197/2017	2017-01-25	Centers for Disease Control and Prevention	Marshfield Clinic Research Foundation
17657	EPI_ISL_286507	A/Washington/124/2017	2017-01-13	Centers for Disease Control and Prevention	Marshfield Clinic Research Foundation
17658	EPI_ISL_286508	A/Wisconsin/59/2017	2017-01-30	Centers for Disease Control and Prevention	Marshfield Clinic Research Foundation
17659	EPI_ISL_286509	A/Washington/198/2017	2017-01-25	Centers for Disease Control and Prevention	Marshfield Clinic Research Foundation
17660	EPI_ISL_286510	A/Washington/210/2017	2017-01-26	Centers for Disease Control and Prevention	Marshfield Clinic Research Foundation
17661	EPI_ISL_286511	A/Wisconsin/60/2017	2017-01-30	Centers for Disease Control and Prevention	Marshfield Clinic Research Foundation
17662	EPI_ISL_286512	A/Wisconsin/67/2017	2017-02-01	Centers for Disease Control and Prevention	Marshfield Clinic Research Foundation
17663	EPI_ISL_286513	A/Washington/125/2017	2017-01-13	Centers for Disease Control and Prevention	Marshfield Clinic Research Foundation
17664	EPI_ISL_286514	A/Washington/211/2017	2017-01-26	Centers for Disease Control and Prevention	Marshfield Clinic Research Foundation
17665	EPI_ISL_286515	A/Washington/212/2017	2017-01-26	Centers for Disease Control and Prevention	Marshfield Clinic Research Foundation
17666	EPI_ISL_286516	A/Wisconsin/68/2017	2017-02-01	Centers for Disease Control and Prevention	Marshfield Clinic Research Foundation
17667	EPI_ISL_286517	A/Washington/126/2017	2017-01-13	Centers for Disease Control and Prevention	Marshfield Clinic Research Foundation
17668	EPI_ISL_286518	A/Washington/127/2017	2017-01-13	Centers for Disease Control and Prevention	Marshfield Clinic Research Foundation
17669	EPI_ISL_286519	A/Washington/213/2017	2017-01-26	Centers for Disease Control and Prevention	Marshfield Clinic Research Foundation
17670	EPI_ISL_286520	A/Wisconsin/69/2017	2017-02-01	Centers for Disease Control and Prevention	Marshfield Clinic Research Foundation
17671	EPI_ISL_286521	A/Washington/214/2017	2017-01-26	Centers for Disease Control and Prevention	Marshfield Clinic Research Foundation
17672	EPI_ISL_286522	A/Washington/128/2017	2017-01-13	Centers for Disease Control and Prevention	Marshfield Clinic Research Foundation
17673	EPI_ISL_286523	A/Wisconsin/75/2017	2017-02-03	Centers for Disease Control and Prevention	Marshfield Clinic Research Foundation
17674	EPI_ISL_286524	A/Washington/199/2017	2017-01-25	Centers for Disease Control and Prevention	Marshfield Clinic Research Foundation
17675	EPI_ISL_286525	A/Washington/129/2017	2017-01-13	Centers for Disease Control and Prevention	Marshfield Clinic Research Foundation
17676	EPI_ISL_286526	A/Wisconsin/76/2017	2017-02-03	Centers for Disease Control and Prevention	Marshfield Clinic Research Foundation
17677	EPI_ISL_286527	A/Washington/200/2017	2017-01-25	Centers for Disease Control and Prevention	Marshfield Clinic Research Foundation
17678	EPI_ISL_286528	A/Washington/153/2017	2017-01-18	Centers for Disease Control and Prevention	Marshfield Clinic Research Foundation
17679	EPI_ISL_286529	A/Washington/192/2017	2017-01-24	Centers for Disease Control and Prevention	Marshfield Clinic Research Foundation
17680	EPI_ISL_286530	A/Wisconsin/70/2017	2017-02-02	Centers for Disease Control and Prevention	Marshfield Clinic Research Foundation
17681	EPI_ISL_286531	A/Washington/158/2017	2017-01-19	Centers for Disease Control and Prevention	Marshfield Clinic Research Foundation
17682	EPI_ISL_286532	A/Washington/193/2017	2017-01-24	Centers for Disease Control and Prevention	Marshfield Clinic Research Foundation
17683	EPI_ISL_286533	A/Washington/154/2017	2017-01-18	Centers for Disease Control and Prevention	Marshfield Clinic Research Foundation
17684	EPI_ISL_286534	A/Wisconsin/71/2017	2017-02-02	Centers for Disease Control and Prevention	Marshfield Clinic Research Foundation
17685	EPI_ISL_286536	A/Wisconsin/72/2017	2017-02-02	Centers for Disease Control and Prevention	Marshfield Clinic Research Foundation
17686	EPI_ISL_286537	A/Washington/201/2017	2017-01-25	Centers for Disease Control and Prevention	Marshfield Clinic Research Foundation
17687	EPI_ISL_286538	A/Washington/155/2017	2017-01-18	Centers for Disease Control and Prevention	Marshfield Clinic Research Foundation
17688	EPI_ISL_286539	A/Washington/202/2017	2017-01-25	Centers for Disease Control and Prevention	Marshfield Clinic Research Foundation
17689	EPI_ISL_286540	A/Wisconsin/73/2017	2017-02-02	Centers for Disease Control and Prevention	Marshfield Clinic Research Foundation
17690	EPI_ISL_286541	A/Washington/159/2017	2017-01-19	Centers for Disease Control and Prevention	Marshfield Clinic Research Foundation
17691	EPI_ISL_286542	A/Washington/203/2017	2017-01-25	Centers for Disease Control and Prevention	Marshfield Clinic Research Foundation
17692	EPI_ISL_286543	A/Wisconsin/74/2017	2017-02-02	Centers for Disease Control and Prevention	Marshfield Clinic Research Foundation
17693	EPI_ISL_286544	A/Washington/160/2017	2017-01-19	Centers for Disease Control and Prevention	Marshfield Clinic Research Foundation
17694	EPI_ISL_286545	A/Washington/215/2017	2017-01-26	Centers for Disease Control and Prevention	Marshfield Clinic Research Foundation
17695	EPI_ISL_286546	A/Wisconsin/77/2017	2017-02-03	Centers for Disease Control and Prevention	Marshfield Clinic Research Foundation
17696	EPI_ISL_286547	A/Washington/161/2017	2017-01-19	Centers for Disease Control and Prevention	Marshfield Clinic Research Foundation
17697	EPI_ISL_286548	A/Washington/204/2017	2017-01-25	Centers for Disease Control and Prevention	Marshfield Clinic Research Foundation
17698	EPI_ISL_286549	A/Wisconsin/78/2017	2017-02-03	Centers for Disease Control and Prevention	Marshfield Clinic Research Foundation
17699	EPI_ISL_286550	A/Wisconsin/79/2017	2017-02-03	Centers for Disease Control and Prevention	Marshfield Clinic Research Foundation
17700	EPI_ISL_286551	A/Washington/195/2017	2017-01-24	Centers for Disease Control and Prevention	Marshfield Clinic Research Foundation
17701	EPI_ISL_286552	A/Wisconsin/80/2017	2017-02-03	Centers for Disease Control and Prevention	Marshfield Clinic Research Foundation
17702	EPI_ISL_286553	A/Washington/216/2017	2017-01-26	Centers for Disease Control and Prevention	Marshfield Clinic Research Foundation
17703	EPI_ISL_286554	A/Wisconsin/81/2017	2017-02-03	Centers for Disease Control and Prevention	Marshfield Clinic Research Foundation
17704	EPI_ISL_286555	A/Washington/217/2017	2017-01-26	Centers for Disease Control and Prevention	Marshfield Clinic Research Foundation
17705	EPI_ISL_286556	A/Wisconsin/82/2017	2017-02-03	Centers for Disease Control and Prevention	Marshfield Clinic Research Foundation
17706	EPI_ISL_286557	A/Washington/205/2017	2017-01-25	Centers for Disease Control and Prevention	Marshfield Clinic Research Foundation
17707	EPI_ISL_286559	A/Washington/218/2017	2017-01-26	Centers for Disease Control and Prevention	Marshfield Clinic Research Foundation
17708	EPI_ISL_286560	A/Wisconsin/84/2017	2017-02-06	Centers for Disease Control and Prevention	Marshfield Clinic Research Foundation
17709	EPI_ISL_286561	A/Washington/219/2017	2017-01-26	Centers for Disease Control and Prevention	Marshfield Clinic Research Foundation
17710	EPI_ISL_286562	A/Wisconsin/85/2017	2017-02-06	Centers for Disease Control and Prevention	Marshfield Clinic Research Foundation
17711	EPI_ISL_286563	A/Washington/222/2017	2017-01-27	Centers for Disease Control and Prevention	Marshfield Clinic Research Foundation
17712	EPI_ISL_286564	A/Washington/226/2017	2017-01-30	Centers for Disease Control and Prevention	Marshfield Clinic Research Foundation
17713	EPI_ISL_286565	A/Wisconsin/86/2017	2017-02-06	Centers for Disease Control and Prevention	Marshfield Clinic Research Foundation
17714	EPI_ISL_286566	A/Wisconsin/94/2017	2017-02-08	Centers for Disease Control and Prevention	Marshfield Clinic Research Foundation
17715	EPI_ISL_286567	A/Washington/232/2017	2017-01-31	Centers for Disease Control and Prevention	Marshfield Clinic Research Foundation
17716	EPI_ISL_286568	A/Washington/227/2017	2017-01-30	Centers for Disease Control and Prevention	Marshfield Clinic Research Foundation
17717	EPI_ISL_286569	A/Wisconsin/95/2017	2017-02-08	Centers for Disease Control and Prevention	Marshfield Clinic Research Foundation
17718	EPI_ISL_286570	A/Washington/233/2017	2017-01-31	Centers for Disease Control and Prevention	Marshfield Clinic Research Foundation
17719	EPI_ISL_286571	A/Wisconsin/96/2017	2017-02-08	Centers for Disease Control and Prevention	Marshfield Clinic Research Foundation
17720	EPI_ISL_286572	A/Washington/234/2017	2017-01-31	Centers for Disease Control and Prevention	Marshfield Clinic Research Foundation
17721	EPI_ISL_286573	A/Wisconsin/87/2017	2017-02-07	Centers for Disease Control and Prevention	Marshfield Clinic Research Foundation
17722	EPI_ISL_286574	A/Wisconsin/88/2017	2017-02-07	Centers for Disease Control and Prevention	Marshfield Clinic Research Foundation
17723	EPI_ISL_286575	A/Wisconsin/89/2017	2017-02-07	Centers for Disease Control and Prevention	Marshfield Clinic Research Foundation
17724	EPI_ISL_286576	A/Wisconsin/101/2017	2017-02-09	Centers for Disease Control and Prevention	Marshfield Clinic Research Foundation
17725	EPI_ISL_286577	A/Wisconsin/90/2017	2017-02-07	Centers for Disease Control and Prevention	Marshfield Clinic Research Foundation
17726	EPI_ISL_286578	A/Wisconsin/91/2017	2017-02-07	Centers for Disease Control and Prevention	Marshfield Clinic Research Foundation
17727	EPI_ISL_286579	A/Wisconsin/92/2017	2017-02-07	Centers for Disease Control and Prevention	Marshfield Clinic Research Foundation
17728	EPI_ISL_286580	A/Wisconsin/93/2017	2017-02-07	Centers for Disease Control and Prevention	Marshfield Clinic Research Foundation
17729	EPI_ISL_286581	A/Wisconsin/97/2017	2017-02-08	Centers for Disease Control and Prevention	Marshfield Clinic Research Foundation
17730	EPI_ISL_286582	A/Wisconsin/98/2017	2017-02-08	Centers for Disease Control and Prevention	Marshfield Clinic Research Foundation
17731	EPI_ISL_286583	A/Wisconsin/99/2017	2017-02-08	Centers for Disease Control and Prevention	Marshfield Clinic Research Foundation
17732	EPI_ISL_286584	A/Wisconsin/100/2017	2017-02-08	Centers for Disease Control and Prevention	Marshfield Clinic Research Foundation
17733	EPI_ISL_286585	A/Wisconsin/102/2017	2017-02-09	Centers for Disease Control and Prevention	Marshfield Clinic Research Foundation
17734	EPI_ISL_286586	A/Wisconsin/103/2017	2017-02-09	Centers for Disease Control and Prevention	Marshfield Clinic Research Foundation
17735	EPI_ISL_286587	A/Wisconsin/106/2017	2017-02-10	Centers for Disease Control and Prevention	Marshfield Clinic Research Foundation
17736	EPI_ISL_286588	A/Wisconsin/104/2017	2017-02-09	Centers for Disease Control and Prevention	Marshfield Clinic Research Foundation
17737	EPI_ISL_286589	A/Wisconsin/105/2017	2017-02-09	Centers for Disease Control and Prevention	Marshfield Clinic Research Foundation
17738	EPI_ISL_286590	A/Wisconsin/115/2017	2017-02-13	Centers for Disease Control and Prevention	Marshfield Clinic Research Foundation
17739	EPI_ISL_286591	A/Wisconsin/116/2017	2017-02-13	Centers for Disease Control and Prevention	Marshfield Clinic Research Foundation
17740	EPI_ISL_286592	A/Wisconsin/107/2017	2017-02-10	Centers for Disease Control and Prevention	Marshfield Clinic Research Foundation
17741	EPI_ISL_286593	A/Wisconsin/108/2017	2017-02-10	Centers for Disease Control and Prevention	Marshfield Clinic Research Foundation
17742	EPI_ISL_286594	A/Wisconsin/109/2017	2017-02-10	Centers for Disease Control and Prevention	Marshfield Clinic Research Foundation
17743	EPI_ISL_286595	A/Wisconsin/110/2017	2017-02-11	Centers for Disease Control and Prevention	Marshfield Clinic Research Foundation
17744	EPI_ISL_286596	A/Wisconsin/111/2017	2017-02-12	Centers for Disease Control and Prevention	Marshfield Clinic Research Foundation
17745	EPI_ISL_286597	A/Wisconsin/112/2017	2017-02-12	Centers for Disease Control and Prevention	Marshfield Clinic Research Foundation
17746	EPI_ISL_286598	A/Wisconsin/113/2017	2017-02-12	Centers for Disease Control and Prevention	Marshfield Clinic Research Foundation
17747	EPI_ISL_286599	A/Wisconsin/114/2017	2017-02-12	Centers for Disease Control and Prevention	Marshfield Clinic Research Foundation
17748	EPI_ISL_286600	A/Wisconsin/117/2017	2017-02-13	Centers for Disease Control and Prevention	Marshfield Clinic Research Foundation
17749	EPI_ISL_286601	A/Wisconsin/118/2017	2017-02-13	Centers for Disease Control and Prevention	Marshfield Clinic Research Foundation
17750	EPI_ISL_286602	A/Wisconsin/119/2017	2017-02-13	Centers for Disease Control and Prevention	Marshfield Clinic Research Foundation
17751	EPI_ISL_286603	A/Wisconsin/120/2017	2017-02-13	Centers for Disease Control and Prevention	Marshfield Clinic Research Foundation
17752	EPI_ISL_286604	A/Wisconsin/121/2017	2017-02-13	Centers for Disease Control and Prevention	Marshfield Clinic Research Foundation
17753	EPI_ISL_286605	A/Wisconsin/122/2017	2017-02-14	Centers for Disease Control and Prevention	Marshfield Clinic Research Foundation
17754	EPI_ISL_286607	A/Wisconsin/124/2017	2017-02-14	Centers for Disease Control and Prevention	Marshfield Clinic Research Foundation
17755	EPI_ISL_286608	A/Wisconsin/125/2017	2017-02-14	Centers for Disease Control and Prevention	Marshfield Clinic Research Foundation
17756	EPI_ISL_286609	A/Wisconsin/126/2017	2017-02-14	Centers for Disease Control and Prevention	Marshfield Clinic Research Foundation
17757	EPI_ISL_286610	A/Wisconsin/128/2017	2017-02-15	Centers for Disease Control and Prevention	Marshfield Clinic Research Foundation
17758	EPI_ISL_286611	A/Wisconsin/132/2017	2017-02-16	Centers for Disease Control and Prevention	Marshfield Clinic Research Foundation
17759	EPI_ISL_286612	A/Wisconsin/133/2017	2017-02-16	Centers for Disease Control and Prevention	Marshfield Clinic Research Foundation
17760	EPI_ISL_286613	A/Wisconsin/145/2017	2017-02-17	Centers for Disease Control and Prevention	Marshfield Clinic Research Foundation
17761	EPI_ISL_286614	A/Wisconsin/134/2017	2017-02-16	Centers for Disease Control and Prevention	Marshfield Clinic Research Foundation
17762	EPI_ISL_286615	A/Wisconsin/135/2017	2017-02-16	Centers for Disease Control and Prevention	Marshfield Clinic Research Foundation
17763	EPI_ISL_286616	A/Wisconsin/136/2017	2017-02-16	Centers for Disease Control and Prevention	Marshfield Clinic Research Foundation
17764	EPI_ISL_286617	A/Wisconsin/137/2017	2017-02-16	Centers for Disease Control and Prevention	Marshfield Clinic Research Foundation
17765	EPI_ISL_286618	A/Wisconsin/138/2017	2017-02-16	Centers for Disease Control and Prevention	Marshfield Clinic Research Foundation
17766	EPI_ISL_286619	A/Wisconsin/139/2017	2017-02-16	Centers for Disease Control and Prevention	Marshfield Clinic Research Foundation
17767	EPI_ISL_286620	A/Wisconsin/129/2017	2017-02-15	Centers for Disease Control and Prevention	Marshfield Clinic Research Foundation
17768	EPI_ISL_286621	A/Wisconsin/130/2017	2017-02-15	Centers for Disease Control and Prevention	Marshfield Clinic Research Foundation
17769	EPI_ISL_286622	A/Washington/228/2017	2017-01-30	Centers for Disease Control and Prevention	Marshfield Clinic Research Foundation
17770	EPI_ISL_286623	A/Washington/235/2017	2017-01-31	Centers for Disease Control and Prevention	Marshfield Clinic Research Foundation
17771	EPI_ISL_286624	A/Washington/229/2017	2017-01-30	Centers for Disease Control and Prevention	Marshfield Clinic Research Foundation
17772	EPI_ISL_286625	A/Washington/230/2017	2017-01-30	Centers for Disease Control and Prevention	Marshfield Clinic Research Foundation
17773	EPI_ISL_286626	A/Washington/231/2017	2017-01-30	Centers for Disease Control and Prevention	Marshfield Clinic Research Foundation
17774	EPI_ISL_286627	A/Washington/236/2017	2017-01-31	Centers for Disease Control and Prevention	Marshfield Clinic Research Foundation
17775	EPI_ISL_286628	A/Washington/241/2017	2017-02-01	Centers for Disease Control and Prevention	Marshfield Clinic Research Foundation
17776	EPI_ISL_286629	A/Washington/242/2017	2017-02-01	Centers for Disease Control and Prevention	Marshfield Clinic Research Foundation
17777	EPI_ISL_286630	A/Washington/243/2017	2017-02-01	Centers for Disease Control and Prevention	Marshfield Clinic Research Foundation
17778	EPI_ISL_286631	A/Washington/237/2017	2017-01-31	Centers for Disease Control and Prevention	Marshfield Clinic Research Foundation
17779	EPI_ISL_286632	A/Washington/244/2017	2017-02-01	Centers for Disease Control and Prevention	Marshfield Clinic Research Foundation
17780	EPI_ISL_286633	A/Washington/245/2017	2017-02-01	Centers for Disease Control and Prevention	Marshfield Clinic Research Foundation
17781	EPI_ISL_286634	A/Washington/250/2017	2017-02-03	Centers for Disease Control and Prevention	Marshfield Clinic Research Foundation
17782	EPI_ISL_286635	A/Washington/251/2017	2017-02-03	Centers for Disease Control and Prevention	Marshfield Clinic Research Foundation
17783	EPI_ISL_286636	A/Washington/252/2017	2017-02-03	Centers for Disease Control and Prevention	Marshfield Clinic Research Foundation
17784	EPI_ISL_286637	A/Washington/253/2017	2017-02-03	Centers for Disease Control and Prevention	Marshfield Clinic Research Foundation
17785	EPI_ISL_286638	A/Washington/249/2017	2017-02-02	Centers for Disease Control and Prevention	Marshfield Clinic Research Foundation
17786	EPI_ISL_286639	A/Washington/254/2017	2017-02-03	Centers for Disease Control and Prevention	Marshfield Clinic Research Foundation
17787	EPI_ISL_286640	A/Washington/246/2017	2017-02-01	Centers for Disease Control and Prevention	Marshfield Clinic Research Foundation
17788	EPI_ISL_286641	A/Washington/238/2017	2017-01-31	Centers for Disease Control and Prevention	Marshfield Clinic Research Foundation
17789	EPI_ISL_286642	A/Washington/239/2017	2017-01-31	Centers for Disease Control and Prevention	Marshfield Clinic Research Foundation
17790	EPI_ISL_286643	A/Washington/240/2017	2017-01-31	Centers for Disease Control and Prevention	Marshfield Clinic Research Foundation
17791	EPI_ISL_286644	A/Washington/255/2017	2017-02-03	Centers for Disease Control and Prevention	Marshfield Clinic Research Foundation
17792	EPI_ISL_286645	A/Washington/248/2017	2017-02-01	Centers for Disease Control and Prevention	Marshfield Clinic Research Foundation
17793	EPI_ISL_286646	A/Washington/256/2017	2017-02-03	Centers for Disease Control and Prevention	Marshfield Clinic Research Foundation
17794	EPI_ISL_286647	A/Washington/257/2017	2017-02-03	Centers for Disease Control and Prevention	Marshfield Clinic Research Foundation
17795	EPI_ISL_286648	A/Washington/259/2017	2017-02-07	Centers for Disease Control and Prevention	Marshfield Clinic Research Foundation
17796	EPI_ISL_286649	A/Washington/260/2017	2017-02-07	Centers for Disease Control and Prevention	Marshfield Clinic Research Foundation
17797	EPI_ISL_286650	A/Washington/261/2017	2017-02-07	Centers for Disease Control and Prevention	Marshfield Clinic Research Foundation
17798	EPI_ISL_286651	A/Washington/262/2017	2017-02-07	Centers for Disease Control and Prevention	Marshfield Clinic Research Foundation
17799	EPI_ISL_286652	A/Washington/263/2017	2017-02-07	Centers for Disease Control and Prevention	Marshfield Clinic Research Foundation
17800	EPI_ISL_286653	A/Washington/264/2017	2017-02-07	Centers for Disease Control and Prevention	Marshfield Clinic Research Foundation
17801	EPI_ISL_286654	A/Washington/258/2017	2017-02-06	Centers for Disease Control and Prevention	Marshfield Clinic Research Foundation
17802	EPI_ISL_286655	A/Washington/265/2017	2017-02-07	Centers for Disease Control and Prevention	Marshfield Clinic Research Foundation
17803	EPI_ISL_286656	A/Washington/266/2017	2017-02-07	Centers for Disease Control and Prevention	Marshfield Clinic Research Foundation
17804	EPI_ISL_286657	A/Washington/267/2017	2017-02-07	Centers for Disease Control and Prevention	Marshfield Clinic Research Foundation
17805	EPI_ISL_286658	A/Washington/268/2017	2017-02-07	Centers for Disease Control and Prevention	Marshfield Clinic Research Foundation
17806	EPI_ISL_286659	A/Washington/269/2017	2017-02-08	Centers for Disease Control and Prevention	Marshfield Clinic Research Foundation
17807	EPI_ISL_286660	A/Washington/270/2017	2017-02-08	Centers for Disease Control and Prevention	Marshfield Clinic Research Foundation
17808	EPI_ISL_286661	A/Washington/272/2017	2017-02-10	Centers for Disease Control and Prevention	Marshfield Clinic Research Foundation
17809	EPI_ISL_286662	A/Washington/273/2017	2017-02-10	Centers for Disease Control and Prevention	Marshfield Clinic Research Foundation
17810	EPI_ISL_286663	A/Washington/274/2017	2017-02-13	Centers for Disease Control and Prevention	Marshfield Clinic Research Foundation
17811	EPI_ISL_286664	A/Washington/275/2017	2017-02-13	Centers for Disease Control and Prevention	Marshfield Clinic Research Foundation
17812	EPI_ISL_286665	A/Washington/276/2017	2017-02-13	Centers for Disease Control and Prevention	Marshfield Clinic Research Foundation
17813	EPI_ISL_286666	A/Washington/279/2017	2017-02-17	Centers for Disease Control and Prevention	Marshfield Clinic Research Foundation
17814	EPI_ISL_286667	A/Washington/278/2017	2017-02-16	Centers for Disease Control and Prevention	Marshfield Clinic Research Foundation
17815	EPI_ISL_286668	A/Washington/277/2017	2017-02-14	Centers for Disease Control and Prevention	Marshfield Clinic Research Foundation
17816	EPI_ISL_286669	A/Washington/282/2017	2017-02-23	Centers for Disease Control and Prevention	Marshfield Clinic Research Foundation
17817	EPI_ISL_286670	A/Washington/280/2017	2017-02-22	Centers for Disease Control and Prevention	Marshfield Clinic Research Foundation
17818	EPI_ISL_286672	A/Wisconsin/127/2017	2017-02-14	Centers for Disease Control and Prevention	Marshfield Clinic Research Foundation
17819	EPI_ISL_286673	A/Washington/283/2017	2017-02-24	Centers for Disease Control and Prevention	Marshfield Clinic Research Foundation
17820	EPI_ISL_286674	A/Wisconsin/146/2017	2017-02-17	Centers for Disease Control and Prevention	Marshfield Clinic Research Foundation
17821	EPI_ISL_286675	A/Washington/284/2017	2017-02-24	Centers for Disease Control and Prevention	Marshfield Clinic Research Foundation
17822	EPI_ISL_286676	A/Wisconsin/140/2017	2017-02-16	Centers for Disease Control and Prevention	Marshfield Clinic Research Foundation
17823	EPI_ISL_286677	A/Wisconsin/147/2017	2017-02-17	Centers for Disease Control and Prevention	Marshfield Clinic Research Foundation
17824	EPI_ISL_286678	A/Washington/285/2017	2017-02-24	Centers for Disease Control and Prevention	Marshfield Clinic Research Foundation
17825	EPI_ISL_286680	A/Wisconsin/148/2017	2017-02-17	Centers for Disease Control and Prevention	Marshfield Clinic Research Foundation
17826	EPI_ISL_286681	A/Wisconsin/131/2017	2017-02-15	Centers for Disease Control and Prevention	Marshfield Clinic Research Foundation
17827	EPI_ISL_286682	A/Washington/287/2017	2017-03-03	Centers for Disease Control and Prevention	Marshfield Clinic Research Foundation
17828	EPI_ISL_286683	A/Washington/288/2017	2017-03-06	Centers for Disease Control and Prevention	Marshfield Clinic Research Foundation
17829	EPI_ISL_286684	A/Wisconsin/141/2017	2017-02-16	Centers for Disease Control and Prevention	Marshfield Clinic Research Foundation
17830	EPI_ISL_286686	A/Wisconsin/142/2017	2017-02-16	Centers for Disease Control and Prevention	Marshfield Clinic Research Foundation
17831	EPI_ISL_286687	A/Wisconsin/50/2017	2017-01-16	Centers for Disease Control and Prevention	Marshfield Clinic Research Foundation
17832	EPI_ISL_286688	A/Wisconsin/51/2017	2017-01-16	Centers for Disease Control and Prevention	Marshfield Clinic Research Foundation
17833	EPI_ISL_286689	A/Wisconsin/143/2017	2017-02-16	Centers for Disease Control and Prevention	Marshfield Clinic Research Foundation
17834	EPI_ISL_286690	A/Wisconsin/52/2017	2017-01-23	Centers for Disease Control and Prevention	Marshfield Clinic Research Foundation
17835	EPI_ISL_286691	A/Wisconsin/144/2017	2017-02-16	Centers for Disease Control and Prevention	Marshfield Clinic Research Foundation
17836	EPI_ISL_286692	A/Wisconsin/53/2017	2017-01-23	Centers for Disease Control and Prevention	Marshfield Clinic Research Foundation
17837	EPI_ISL_286693	A/Wisconsin/149/2017	2017-02-17	Centers for Disease Control and Prevention	Marshfield Clinic Research Foundation
17838	EPI_ISL_286694	A/Wisconsin/150/2017	2017-02-17	Centers for Disease Control and Prevention	Marshfield Clinic Research Foundation
17839	EPI_ISL_286695	A/Wisconsin/54/2017	2017-01-24	Centers for Disease Control and Prevention	Marshfield Clinic Research Foundation
17840	EPI_ISL_286696	A/Wisconsin/151/2017	2017-02-17	Centers for Disease Control and Prevention	Marshfield Clinic Research Foundation
17841	EPI_ISL_286698	A/Wisconsin/152/2017	2017-02-17	Centers for Disease Control and Prevention	Marshfield Clinic Research Foundation
17842	EPI_ISL_286699	A/Wisconsin/56/2017	2017-01-26	Centers for Disease Control and Prevention	Marshfield Clinic Research Foundation
17843	EPI_ISL_286700	A/Wisconsin/153/2017	2017-02-18	Centers for Disease Control and Prevention	Marshfield Clinic Research Foundation
17844	EPI_ISL_286701	A/Wisconsin/61/2017	2017-01-31	Centers for Disease Control and Prevention	Marshfield Clinic Research Foundation
17845	EPI_ISL_286702	A/Wisconsin/154/2017	2017-02-18	Centers for Disease Control and Prevention	Marshfield Clinic Research Foundation
17846	EPI_ISL_286703	A/Wisconsin/62/2017	2017-01-31	Centers for Disease Control and Prevention	Marshfield Clinic Research Foundation
17847	EPI_ISL_286704	A/Wisconsin/155/2017	2017-02-18	Centers for Disease Control and Prevention	Marshfield Clinic Research Foundation
17848	EPI_ISL_286705	A/Wisconsin/156/2017	2017-02-18	Centers for Disease Control and Prevention	Marshfield Clinic Research Foundation
17849	EPI_ISL_286706	A/Wisconsin/65/2017	2017-02-01	Centers for Disease Control and Prevention	Marshfield Clinic Research Foundation
17850	EPI_ISL_286707	A/Wisconsin/66/2017	2017-02-01	Centers for Disease Control and Prevention	Marshfield Clinic Research Foundation
17851	EPI_ISL_286708	A/Wisconsin/157/2017	2017-02-19	Centers for Disease Control and Prevention	Marshfield Clinic Research Foundation
17852	EPI_ISL_286709	A/Wisconsin/63/2017	2017-01-31	Centers for Disease Control and Prevention	Marshfield Clinic Research Foundation
17853	EPI_ISL_286710	A/Wisconsin/158/2017	2017-02-19	Centers for Disease Control and Prevention	Marshfield Clinic Research Foundation
17854	EPI_ISL_286711	A/Wisconsin/159/2017	2017-02-20	Centers for Disease Control and Prevention	Marshfield Clinic Research Foundation
17855	EPI_ISL_286712	A/Wisconsin/64/2017	2017-01-31	Centers for Disease Control and Prevention	Marshfield Clinic Research Foundation
17856	EPI_ISL_286713	A/Wisconsin/160/2017	2017-02-20	Centers for Disease Control and Prevention	Marshfield Clinic Research Foundation
17857	EPI_ISL_286714	A/Wisconsin/161/2017	2017-02-20	Centers for Disease Control and Prevention	Marshfield Clinic Research Foundation
17858	EPI_ISL_286715	A/Wisconsin/162/2017	2017-02-20	Centers for Disease Control and Prevention	Marshfield Clinic Research Foundation
17859	EPI_ISL_286716	A/Wisconsin/163/2017	2017-02-20	Centers for Disease Control and Prevention	Marshfield Clinic Research Foundation
17860	EPI_ISL_286717	A/Wisconsin/164/2017	2017-02-20	Centers for Disease Control and Prevention	Marshfield Clinic Research Foundation
17861	EPI_ISL_286718	A/Wisconsin/165/2017	2017-02-20	Centers for Disease Control and Prevention	Marshfield Clinic Research Foundation
17862	EPI_ISL_286719	A/Wisconsin/166/2017	2017-02-20	Centers for Disease Control and Prevention	Marshfield Clinic Research Foundation
17863	EPI_ISL_286720	A/Wisconsin/167/2017	2017-02-20	Centers for Disease Control and Prevention	Marshfield Clinic Research Foundation
17864	EPI_ISL_286721	A/Wisconsin/168/2017	2017-02-20	Centers for Disease Control and Prevention	Marshfield Clinic Research Foundation
17865	EPI_ISL_286723	A/Wisconsin/170/2017	2017-02-21	Centers for Disease Control and Prevention	Marshfield Clinic Research Foundation
17866	EPI_ISL_286724	A/Wisconsin/171/2017	2017-02-21	Centers for Disease Control and Prevention	Marshfield Clinic Research Foundation
17867	EPI_ISL_286725	A/Wisconsin/172/2017	2017-02-21	Centers for Disease Control and Prevention	Marshfield Clinic Research Foundation
17868	EPI_ISL_286726	A/Wisconsin/173/2017	2017-02-21	Centers for Disease Control and Prevention	Marshfield Clinic Research Foundation
17869	EPI_ISL_286727	A/Wisconsin/174/2017	2017-02-21	Centers for Disease Control and Prevention	Marshfield Clinic Research Foundation
17870	EPI_ISL_286728	A/Wisconsin/175/2017	2017-02-21	Centers for Disease Control and Prevention	Marshfield Clinic Research Foundation
17871	EPI_ISL_286729	A/Wisconsin/176/2017	2017-02-21	Centers for Disease Control and Prevention	Marshfield Clinic Research Foundation
17872	EPI_ISL_286730	A/Wisconsin/177/2017	2017-02-21	Centers for Disease Control and Prevention	Marshfield Clinic Research Foundation
17873	EPI_ISL_286731	A/Wisconsin/178/2017	2017-02-22	Centers for Disease Control and Prevention	Marshfield Clinic Research Foundation
17874	EPI_ISL_286732	A/Wisconsin/181/2017	2017-02-23	Centers for Disease Control and Prevention	Marshfield Clinic Research Foundation
17875	EPI_ISL_286733	A/Wisconsin/179/2017	2017-02-22	Centers for Disease Control and Prevention	Marshfield Clinic Research Foundation
17876	EPI_ISL_286734	A/Wisconsin/180/2017	2017-02-22	Centers for Disease Control and Prevention	Marshfield Clinic Research Foundation
17877	EPI_ISL_286735	A/Wisconsin/185/2017	2017-02-24	Centers for Disease Control and Prevention	Marshfield Clinic Research Foundation
17878	EPI_ISL_286736	A/Wisconsin/186/2017	2017-02-24	Centers for Disease Control and Prevention	Marshfield Clinic Research Foundation
17879	EPI_ISL_286737	A/Wisconsin/182/2017	2017-02-23	Centers for Disease Control and Prevention	Marshfield Clinic Research Foundation
17880	EPI_ISL_286738	A/Wisconsin/183/2017	2017-02-23	Centers for Disease Control and Prevention	Marshfield Clinic Research Foundation
17881	EPI_ISL_286739	A/Wisconsin/184/2017	2017-02-23	Centers for Disease Control and Prevention	Marshfield Clinic Research Foundation
17882	EPI_ISL_286740	A/Wisconsin/195/2017	2017-02-27	Centers for Disease Control and Prevention	Marshfield Clinic Research Foundation
17883	EPI_ISL_286741	A/Wisconsin/189/2017	2017-02-26	Centers for Disease Control and Prevention	Marshfield Clinic Research Foundation
17884	EPI_ISL_286742	A/Wisconsin/190/2017	2017-02-26	Centers for Disease Control and Prevention	Marshfield Clinic Research Foundation
17885	EPI_ISL_286743	A/Wisconsin/187/2017	2017-02-24	Centers for Disease Control and Prevention	Marshfield Clinic Research Foundation
17886	EPI_ISL_286744	A/Wisconsin/188/2017	2017-02-24	Centers for Disease Control and Prevention	Marshfield Clinic Research Foundation
17887	EPI_ISL_286745	A/Wisconsin/191/2017	2017-02-26	Centers for Disease Control and Prevention	Marshfield Clinic Research Foundation
17888	EPI_ISL_286746	A/Wisconsin/192/2017	2017-02-26	Centers for Disease Control and Prevention	Marshfield Clinic Research Foundation
17889	EPI_ISL_286747	A/Wisconsin/193/2017	2017-02-26	Centers for Disease Control and Prevention	Marshfield Clinic Research Foundation
17890	EPI_ISL_286748	A/Wisconsin/194/2017	2017-02-26	Centers for Disease Control and Prevention	Marshfield Clinic Research Foundation
17891	EPI_ISL_286749	A/Wisconsin/196/2017	2017-02-27	Centers for Disease Control and Prevention	Marshfield Clinic Research Foundation
17892	EPI_ISL_286750	A/Wisconsin/197/2017	2017-02-27	Centers for Disease Control and Prevention	Marshfield Clinic Research Foundation
17893	EPI_ISL_286751	A/Wisconsin/198/2017	2017-02-27	Centers for Disease Control and Prevention	Marshfield Clinic Research Foundation
17894	EPI_ISL_286752	A/Wisconsin/199/2017	2017-02-27	Centers for Disease Control and Prevention	Marshfield Clinic Research Foundation
17895	EPI_ISL_286753	A/Wisconsin/200/2017	2017-02-28	Centers for Disease Control and Prevention	Marshfield Clinic Research Foundation
17896	EPI_ISL_286754	A/Wisconsin/201/2017	2017-02-28	Centers for Disease Control and Prevention	Marshfield Clinic Research Foundation
17897	EPI_ISL_286755	A/Wisconsin/202/2017	2017-02-28	Centers for Disease Control and Prevention	Marshfield Clinic Research Foundation
17898	EPI_ISL_286756	A/Wisconsin/203/2017	2017-03-01	Centers for Disease Control and Prevention	Marshfield Clinic Research Foundation
17899	EPI_ISL_286757	A/Wisconsin/204/2017	2017-03-01	Centers for Disease Control and Prevention	Marshfield Clinic Research Foundation
17900	EPI_ISL_286758	A/Wisconsin/205/2017	2017-03-01	Centers for Disease Control and Prevention	Marshfield Clinic Research Foundation
17901	EPI_ISL_286759	A/Wisconsin/206/2017	2017-03-01	Centers for Disease Control and Prevention	Marshfield Clinic Research Foundation
17902	EPI_ISL_286760	A/Wisconsin/207/2017	2017-03-01	Centers for Disease Control and Prevention	Marshfield Clinic Research Foundation
17903	EPI_ISL_286761	A/Wisconsin/208/2017	2017-03-01	Centers for Disease Control and Prevention	Marshfield Clinic Research Foundation
17904	EPI_ISL_286762	A/Wisconsin/209/2017	2017-03-01	Centers for Disease Control and Prevention	Marshfield Clinic Research Foundation
17905	EPI_ISL_286763	A/Wisconsin/210/2017	2017-03-02	Centers for Disease Control and Prevention	Marshfield Clinic Research Foundation
17906	EPI_ISL_287021	A/Michigan/180/2017	2017-02-22	Centers for Disease Control and Prevention	University of Michigan SPH EPID
17907	EPI_ISL_287022	A/Michigan/181/2017	2017-02-22	Centers for Disease Control and Prevention	University of Michigan SPH EPID
17908	EPI_ISL_287023	A/Michigan/185/2017	2017-02-24	Centers for Disease Control and Prevention	University of Michigan SPH EPID
17909	EPI_ISL_287024	A/Michigan/183/2017	2017-02-23	Centers for Disease Control and Prevention	University of Michigan SPH EPID
17910	EPI_ISL_287026	A/Michigan/186/2017	2017-02-24	Centers for Disease Control and Prevention	University of Michigan SPH EPID
17911	EPI_ISL_287027	A/Michigan/187/2017	2017-02-24	Centers for Disease Control and Prevention	University of Michigan SPH EPID
17912	EPI_ISL_287028	A/Michigan/188/2017	2017-02-24	Centers for Disease Control and Prevention	University of Michigan SPH EPID
17913	EPI_ISL_287029	A/Michigan/192/2017	2017-02-27	Centers for Disease Control and Prevention	University of Michigan SPH EPID
17914	EPI_ISL_287030	A/Michigan/199/2017	2017-03-01	Centers for Disease Control and Prevention	University of Michigan SPH EPID
17915	EPI_ISL_287031	A/Michigan/200/2017	2017-03-01	Centers for Disease Control and Prevention	University of Michigan SPH EPID
17916	EPI_ISL_287032	A/Michigan/201/2017	2017-03-01	Centers for Disease Control and Prevention	University of Michigan SPH EPID
17917	EPI_ISL_287034	A/Michigan/205/2017	2017-03-02	Centers for Disease Control and Prevention	University of Michigan SPH EPID
17918	EPI_ISL_287035	A/Michigan/206/2017	2017-03-02	Centers for Disease Control and Prevention	University of Michigan SPH EPID
17919	EPI_ISL_287039	A/Michigan/208/2017	2017-03-03	Centers for Disease Control and Prevention	University of Michigan SPH EPID
17920	EPI_ISL_287046	A/Michigan/214/2017	2017-03-07	Centers for Disease Control and Prevention	University of Michigan SPH EPID
17921	EPI_ISL_287053	A/Michigan/218/2017	2017-03-10	Centers for Disease Control and Prevention	University of Michigan SPH EPID
17922	EPI_ISL_287058	A/Michigan/219/2017	2017-03-11	Centers for Disease Control and Prevention	University of Michigan SPH EPID
17923	EPI_ISL_287065	A/Michigan/217/2017	2017-03-09	Centers for Disease Control and Prevention	University of Michigan SPH EPID
17924	EPI_ISL_287072	A/Michigan/227/2017	2017-03-16	Centers for Disease Control and Prevention	University of Michigan SPH EPID
17925	EPI_ISL_287078	A/Michigan/225/2017	2017-03-15	Centers for Disease Control and Prevention	University of Michigan SPH EPID
17926	EPI_ISL_287085	A/Michigan/223/2017	2017-03-14	Centers for Disease Control and Prevention	University of Michigan SPH EPID
17927	EPI_ISL_287089	A/Michigan/229/2017	2017-03-17	Centers for Disease Control and Prevention	University of Michigan SPH EPID
17928	EPI_ISL_287094	A/Michigan/232/2017	2017-03-20	Centers for Disease Control and Prevention	University of Michigan SPH EPID
17929	EPI_ISL_287103	A/Michigan/230/2017	2017-03-17	Centers for Disease Control and Prevention	University of Michigan SPH EPID
17930	EPI_ISL_287104	A/Michigan/235/2017	2017-03-21	Centers for Disease Control and Prevention	University of Michigan SPH EPID
17931	EPI_ISL_287105	A/Michigan/233/2017	2017-03-20	Centers for Disease Control and Prevention	University of Michigan SPH EPID
17932	EPI_ISL_287108	A/Michigan/234/2017	2017-03-20	Centers for Disease Control and Prevention	University of Michigan SPH EPID
17933	EPI_ISL_287109	A/Michigan/236/2017	2017-03-21	Centers for Disease Control and Prevention	University of Michigan SPH EPID
17934	EPI_ISL_287110	A/Michigan/240/2017	2017-03-23	Centers for Disease Control and Prevention	University of Michigan SPH EPID
17935	EPI_ISL_287111	A/Michigan/241/2017	2017-03-24	Centers for Disease Control and Prevention	University of Michigan SPH EPID
17936	EPI_ISL_287112	A/Michigan/242/2017	2017-03-24	Centers for Disease Control and Prevention	University of Michigan SPH EPID
17937	EPI_ISL_287113	A/Michigan/244/2017	2017-03-25	Centers for Disease Control and Prevention	University of Michigan SPH EPID
17938	EPI_ISL_287114	A/Michigan/243/2017	2017-03-24	Centers for Disease Control and Prevention	University of Michigan SPH EPID
17939	EPI_ISL_287115	A/Michigan/246/2017	2017-03-27	Centers for Disease Control and Prevention	University of Michigan SPH EPID
17940	EPI_ISL_287117	A/Michigan/247/2017	2017-03-27	Centers for Disease Control and Prevention	University of Michigan SPH EPID
17941	EPI_ISL_287118	A/Michigan/249/2017	2017-03-29	Centers for Disease Control and Prevention	University of Michigan SPH EPID
17942	EPI_ISL_287120	A/Michigan/252/2017	2017-04-03	Centers for Disease Control and Prevention	University of Michigan SPH EPID
17943	EPI_ISL_287121	A/Michigan/255/2017	2017-04-04	Centers for Disease Control and Prevention	University of Michigan SPH EPID
17944	EPI_ISL_287126	A/Michigan/256/2017	2017-04-07	Centers for Disease Control and Prevention	University of Michigan SPH EPID
17945	EPI_ISL_287128	A/Michigan/257/2017	2017-04-07	Centers for Disease Control and Prevention	University of Michigan SPH EPID
17946	EPI_ISL_287131	A/Texas/268/2017	2017-03-19	Centers for Disease Control and Prevention	Baylor Scott and White Health
17947	EPI_ISL_287133	A/Texas/189/2017	2017-02-14	Centers for Disease Control and Prevention	Baylor Scott and White Health
17948	EPI_ISL_287134	A/Texas/244/2017	2017-03-01	Centers for Disease Control and Prevention	Baylor Scott and White Health
17949	EPI_ISL_287135	A/Texas/215/2017	2017-02-21	Centers for Disease Control and Prevention	Baylor Scott and White Health
17950	EPI_ISL_287136	A/Texas/199/2017	2017-02-16	Centers for Disease Control and Prevention	Baylor Scott and White Health
17951	EPI_ISL_287137	A/Texas/263/2017	2017-03-15	Centers for Disease Control and Prevention	Baylor Scott and White Health
17952	EPI_ISL_287138	A/Texas/160/2017	2017-02-08	Centers for Disease Control and Prevention	Baylor Scott and White Health
17953	EPI_ISL_287139	A/Texas/190/2017	2017-02-14	Centers for Disease Control and Prevention	Baylor Scott and White Health
17954	EPI_ISL_287140	A/Texas/203/2017	2017-02-18	Centers for Disease Control and Prevention	Baylor Scott and White Health
17955	EPI_ISL_287141	A/Texas/216/2017	2017-02-21	Centers for Disease Control and Prevention	Baylor Scott and White Health
17956	EPI_ISL_287142	A/Texas/181/2017	2017-02-13	Centers for Disease Control and Prevention	Baylor Scott and White Health
17957	EPI_ISL_287143	A/Texas/237/2017	2017-02-27	Centers for Disease Control and Prevention	Baylor Scott and White Health
17958	EPI_ISL_287144	A/Texas/252/2017	2017-03-06	Centers for Disease Control and Prevention	Baylor Scott and White Health
17959	EPI_ISL_287145	A/Texas/125/2017	2017-01-23	Centers for Disease Control and Prevention	Baylor Scott and White Health
17960	EPI_ISL_287146	A/Texas/133/2017	2017-01-30	Centers for Disease Control and Prevention	Baylor Scott and White Health
17961	EPI_ISL_287147	A/Texas/120/2017	2017-01-18	Centers for Disease Control and Prevention	Baylor Scott and White Health
17962	EPI_ISL_287148	A/Texas/256/2017	2017-03-08	Centers for Disease Control and Prevention	Baylor Scott and White Health
17963	EPI_ISL_287149	A/Texas/109/2017	2017-01-04	Centers for Disease Control and Prevention	Baylor Scott and White Health
17964	EPI_ISL_287150	A/Texas/207/2017	2017-02-20	Centers for Disease Control and Prevention	Baylor Scott and White Health
17965	EPI_ISL_287151	A/Texas/269/2017	2017-03-19	Centers for Disease Control and Prevention	Baylor Scott and White Health
17966	EPI_ISL_287152	A/Texas/182/2017	2017-02-13	Centers for Disease Control and Prevention	Baylor Scott and White Health
17967	EPI_ISL_287153	A/Texas/238/2017	2017-02-27	Centers for Disease Control and Prevention	Baylor Scott and White Health
17968	EPI_ISL_287154	A/Texas/208/2017	2017-02-20	Centers for Disease Control and Prevention	Baylor Scott and White Health
17969	EPI_ISL_287193	A/Wisconsin/211/2017	2017-03-02	Centers for Disease Control and Prevention	Marshfield Clinic Research Foundation
17970	EPI_ISL_287194	A/Wisconsin/212/2017	2017-03-03	Centers for Disease Control and Prevention	Marshfield Clinic Research Foundation
17971	EPI_ISL_287195	A/Wisconsin/221/2017	2017-03-05	Centers for Disease Control and Prevention	Marshfield Clinic Research Foundation
17972	EPI_ISL_287196	A/Wisconsin/222/2017	2017-03-06	Centers for Disease Control and Prevention	Marshfield Clinic Research Foundation
17973	EPI_ISL_287197	A/Wisconsin/223/2017	2017-03-06	Centers for Disease Control and Prevention	Marshfield Clinic Research Foundation
17974	EPI_ISL_287198	A/Wisconsin/224/2017	2017-03-06	Centers for Disease Control and Prevention	Marshfield Clinic Research Foundation
17975	EPI_ISL_287199	A/Wisconsin/213/2017	2017-03-03	Centers for Disease Control and Prevention	Marshfield Clinic Research Foundation
17976	EPI_ISL_287200	A/Wisconsin/215/2017	2017-03-03	Centers for Disease Control and Prevention	Marshfield Clinic Research Foundation
17977	EPI_ISL_287201	A/Wisconsin/216/2017	2017-03-04	Centers for Disease Control and Prevention	Marshfield Clinic Research Foundation
17978	EPI_ISL_287202	A/Wisconsin/217/2017	2017-03-04	Centers for Disease Control and Prevention	Marshfield Clinic Research Foundation
17979	EPI_ISL_287204	A/Wisconsin/219/2017	2017-03-04	Centers for Disease Control and Prevention	Marshfield Clinic Research Foundation
17980	EPI_ISL_287205	A/Wisconsin/225/2017	2017-03-06	Centers for Disease Control and Prevention	Marshfield Clinic Research Foundation
17981	EPI_ISL_287206	A/Wisconsin/226/2017	2017-03-06	Centers for Disease Control and Prevention	Marshfield Clinic Research Foundation
17982	EPI_ISL_287207	A/Wisconsin/227/2017	2017-03-08	Centers for Disease Control and Prevention	Marshfield Clinic Research Foundation
17983	EPI_ISL_287208	A/Wisconsin/231/2017	2017-03-09	Centers for Disease Control and Prevention	Marshfield Clinic Research Foundation
17984	EPI_ISL_287210	A/Wisconsin/233/2017	2017-03-09	Centers for Disease Control and Prevention	Marshfield Clinic Research Foundation
17985	EPI_ISL_287211	A/Wisconsin/238/2017	2017-03-10	Centers for Disease Control and Prevention	Marshfield Clinic Research Foundation
17986	EPI_ISL_287212	A/Wisconsin/239/2017	2017-03-10	Centers for Disease Control and Prevention	Marshfield Clinic Research Foundation
17987	EPI_ISL_287213	A/Wisconsin/240/2017	2017-03-10	Centers for Disease Control and Prevention	Marshfield Clinic Research Foundation
17988	EPI_ISL_287214	A/Wisconsin/234/2017	2017-03-09	Centers for Disease Control and Prevention	Marshfield Clinic Research Foundation
17989	EPI_ISL_287215	A/Wisconsin/235/2017	2017-03-09	Centers for Disease Control and Prevention	Marshfield Clinic Research Foundation
17990	EPI_ISL_287216	A/Wisconsin/236/2017	2017-03-09	Centers for Disease Control and Prevention	Marshfield Clinic Research Foundation
17991	EPI_ISL_287217	A/Wisconsin/237/2017	2017-03-09	Centers for Disease Control and Prevention	Marshfield Clinic Research Foundation
17992	EPI_ISL_287219	A/Wisconsin/229/2017	2017-03-08	Centers for Disease Control and Prevention	Marshfield Clinic Research Foundation
17993	EPI_ISL_287220	A/Wisconsin/230/2017	2017-03-08	Centers for Disease Control and Prevention	Marshfield Clinic Research Foundation
17994	EPI_ISL_287221	A/Wisconsin/242/2017	2017-03-12	Centers for Disease Control and Prevention	Marshfield Clinic Research Foundation
17995	EPI_ISL_287222	A/Wisconsin/243/2017	2017-03-12	Centers for Disease Control and Prevention	Marshfield Clinic Research Foundation
17996	EPI_ISL_287223	A/Wisconsin/244/2017	2017-03-12	Centers for Disease Control and Prevention	Marshfield Clinic Research Foundation
17997	EPI_ISL_287224	A/Wisconsin/245/2017	2017-03-12	Centers for Disease Control and Prevention	Marshfield Clinic Research Foundation
17998	EPI_ISL_287225	A/Wisconsin/246/2017	2017-03-12	Centers for Disease Control and Prevention	Marshfield Clinic Research Foundation
17999	EPI_ISL_287226	A/Wisconsin/247/2017	2017-03-13	Centers for Disease Control and Prevention	Marshfield Clinic Research Foundation
18000	EPI_ISL_287227	A/Wisconsin/248/2017	2017-03-13	Centers for Disease Control and Prevention	Marshfield Clinic Research Foundation
18001	EPI_ISL_287228	A/Wisconsin/241/2017	2017-03-10	Centers for Disease Control and Prevention	Marshfield Clinic Research Foundation
18002	EPI_ISL_287229	A/Wisconsin/251/2017	2017-03-14	Centers for Disease Control and Prevention	Marshfield Clinic Research Foundation
18003	EPI_ISL_287230	A/Wisconsin/252/2017	2017-03-14	Centers for Disease Control and Prevention	Marshfield Clinic Research Foundation
18004	EPI_ISL_287231	A/Wisconsin/253/2017	2017-03-14	Centers for Disease Control and Prevention	Marshfield Clinic Research Foundation
18005	EPI_ISL_287236	A/Wisconsin/250/2017	2017-03-13	Centers for Disease Control and Prevention	Marshfield Clinic Research Foundation
18006	EPI_ISL_287237	A/Wisconsin/257/2017	2017-03-15	Centers for Disease Control and Prevention	Marshfield Clinic Research Foundation
18007	EPI_ISL_319730	A/Ohio/23/2018	2018-07-11	Centers for Disease Control and Prevention	Ohio Department of Health Laboratories
18008	EPI_ISL_351921	A/Michigan/202/2019	2019-03-03	Centers for Disease Control and Prevention	Michigan Department of Community Health
18009	EPI_ISL_351925	A/Arkansas/15/2019	2019-02-18	Centers for Disease Control and Prevention	Arkansas Department of Health
18010	EPI_ISL_351938	A/Wyoming/17/2019	2019-03-14	Centers for Disease Control and Prevention	Wyoming Public Health Laboratory
18011	EPI_ISL_351939	A/California/103/2019	2019-03-06	Centers for Disease Control and Prevention	California Department of Health Services
18012	EPI_ISL_351941	A/California/100/2019	2019-03-01	Centers for Disease Control and Prevention	California Department of Health Services
18013	EPI_ISL_351943	A/California/102/2019	2019-03-05	Centers for Disease Control and Prevention	California Department of Health Services
18014	EPI_ISL_351950	A/California/107/2019	2019-03-18	Centers for Disease Control and Prevention	California Department of Health Services
18015	EPI_ISL_351952	A/California/108/2019	2019-03-18	Centers for Disease Control and Prevention	California Department of Health Services
18016	EPI_ISL_351954	A/California/109/2019	2019-03-18	Centers for Disease Control and Prevention	California Department of Health Services
18017	EPI_ISL_351976	A/Mississippi/21/2019	2019-03-21	Centers for Disease Control and Prevention	Mississippi Public Health Laboratory
18018	EPI_ISL_351978	A/Texas/119/2019	2019-03-18	Centers for Disease Control and Prevention	San Antonio Metropolitan Health
18019	EPI_ISL_351980	A/Arkansas/22/2019	2019-03-13	Centers for Disease Control and Prevention	Arkansas Department of Health
18020	EPI_ISL_351981	A/Minnesota/19/2019	2019-03-17	Centers for Disease Control and Prevention	Minnesota Department of Health
18021	EPI_ISL_351984	A/Texas/113/2019	2019-03-06	Centers for Disease Control and Prevention	Texas Department of State Health Services-Laboratory Services
18022	EPI_ISL_351986	A/Oklahoma/18/2019	2019-03-18	Centers for Disease Control and Prevention	Oklahoma State Department of Health
18023	EPI_ISL_351988	A/Oklahoma/19/2019	2019-03-24	Centers for Disease Control and Prevention	Oklahoma State Department of Health
18024	EPI_ISL_351991	A/Louisiana/24/2019	2019-03-16	Centers for Disease Control and Prevention	Louisiana Department of Health and Hospitals
18025	EPI_ISL_351994	A/Michigan/203/2019	2019-03-12	Centers for Disease Control and Prevention	Michigan Department of Community Health
18026	EPI_ISL_351997	A/Alabama/20/2019	2019-03-21	Centers for Disease Control and Prevention	ADPH Bureau of Clinical Laboratories
18027	EPI_ISL_351998	A/Alabama/18/2019	2019-03-01	Centers for Disease Control and Prevention	ADPH Bureau of Clinical Laboratories
18028	EPI_ISL_352046	A/Kentucky/14/2019	2019-02-18	Centers for Disease Control and Prevention	Kentucky Division of Laboratory Services
18029	EPI_ISL_352047	A/Indiana/21/2019	2019-03-19	Centers for Disease Control and Prevention	Indiana State Department of Health Laboratories
18030	EPI_ISL_352048	A/Wyoming/19/2019	2019-03-18	Centers for Disease Control and Prevention	Wyoming Public Health Laboratory
18031	EPI_ISL_352050	A/Oregon/14/2019	2019-03-06	Centers for Disease Control and Prevention	Oregon Public Health Laboratory
18032	EPI_ISL_352051	A/Oregon/12/2019	2019-03-05	Centers for Disease Control and Prevention	Oregon Public Health Laboratory
18033	EPI_ISL_352052	A/California/101/2019	2019-03-04	Centers for Disease Control and Prevention	California Department of Health Services
18034	EPI_ISL_352055	A/California/104/2019	2019-03-06	Centers for Disease Control and Prevention	California Department of Health Services
18035	EPI_ISL_352056	A/Texas/115/2019	2019-03-12	Centers for Disease Control and Prevention	Texas Department of State Health Services-Laboratory Services
18036	EPI_ISL_352065	A/Tennessee/14/2019	2019-02-19	Centers for Disease Control and Prevention	Tennessee Department of Health Laboratory-Nashville
18037	EPI_ISL_352071	A/Mississippi/19/2019	2019-03-13	Centers for Disease Control and Prevention	Mississippi Public Health Laboratory
18038	EPI_ISL_352074	A/Louisiana/23/2019	2019-03-15	Centers for Disease Control and Prevention	Louisiana Department of Health and Hospitals
18039	EPI_ISL_417887	A/Michigan/388/2019	2019-07-01	Centers for Disease Control and Prevention	Michigan Department of Community Health
18040	EPI_ISL_16834062	A/Montana/08/2023	2023-01-09	Centers for Disease Control and Prevention	Montana Laboratory Services Bureau
18041	EPI_ISL_16834073	A/Montana/02/2023	2023-01-02	Centers for Disease Control and Prevention	Montana Laboratory Services Bureau
18042	EPI_ISL_16834074	A/Oregon/03/2023	2023-01-08	Centers for Disease Control and Prevention	Oregon Public Health Laboratory
18043	EPI_ISL_16834085	A/Idaho/04/2023	2023-01-04	Centers for Disease Control and Prevention	State of Idaho Bureau of Laboratories
18044	EPI_ISL_16834114	A/Nevada/04/2023	2023-01-05	Centers for Disease Control and Prevention	Southern Nevada Public Health Lab
18045	EPI_ISL_16834127	A/Nevada/06/2023	2023-01-05	Centers for Disease Control and Prevention	Southern Nevada Public Health Lab
18046	EPI_ISL_16834139	A/Oregon/89/2022	2022-12-28	Centers for Disease Control and Prevention	Oregon Public Health Laboratory
18047	EPI_ISL_16834151	A/Nevada/10/2023	2023-01-10	Centers for Disease Control and Prevention	Southern Nevada Public Health Lab
18048	EPI_ISL_16834166	A/Washington/93/2022	2022-12-16	Centers for Disease Control and Prevention	Washington State Public Health Laboratory
18049	EPI_ISL_16834179	A/Idaho/01/2023	2023-01-02	Centers for Disease Control and Prevention	State of Idaho Bureau of Laboratories
18050	EPI_ISL_16834194	A/Montana/09/2023	2023-01-10	Centers for Disease Control and Prevention	Montana Laboratory Services Bureau
18051	EPI_ISL_16834207	A/Montana/04/2023	2023-01-07	Centers for Disease Control and Prevention	Montana Laboratory Services Bureau
18052	EPI_ISL_16834223	A/Nevada/09/2023	2023-01-06	Centers for Disease Control and Prevention	Southern Nevada Public Health Lab
18053	EPI_ISL_16834239	A/Nevada/05/2023	2023-01-05	Centers for Disease Control and Prevention	Southern Nevada Public Health Lab
18054	EPI_ISL_16834255	A/Washington/01/2023	2023-01-03	Centers for Disease Control and Prevention	Washington State Public Health Laboratory
18055	EPI_ISL_16834270	A/Idaho/03/2023	2023-01-03	Centers for Disease Control and Prevention	State of Idaho Bureau of Laboratories
18056	EPI_ISL_16834480	A/Georgia/03/2023	2023-01-04	Centers for Disease Control and Prevention	Georgia Public Health Laboratory
18057	EPI_ISL_16834494	A/Delaware/03/2023	2023-01-03	Centers for Disease Control and Prevention	Delaware Public Health Lab
18058	EPI_ISL_16834512	A/Connecticut/04/2023	2023-01-04	Centers for Disease Control and Prevention	Connecticut Department. of Public Health
18059	EPI_ISL_16834527	A/Connecticut/03/2023	2023-01-04	Centers for Disease Control and Prevention	Connecticut Department. of Public Health
18060	EPI_ISL_16834532	A/North_Carolina/29/2022	2022-12-17	Centers for Disease Control and Prevention	North Carolina State Laboratory of Public Health
18061	EPI_ISL_16834537	A/New_York/65/2022	2022-12-07	Centers for Disease Control and Prevention	New York State Department of Health
18062	EPI_ISL_16834541	A/New_York/09/2023	2023-01-07	Centers for Disease Control and Prevention	New York State Department of Health
18063	EPI_ISL_16834754	A/Colorado/77/2022	2022-12-25	Centers for Disease Control and Prevention	Colorado Department of Health Lab
18064	EPI_ISL_16834755	A/Colorado/78/2022	2022-12-25	Centers for Disease Control and Prevention	Colorado Department of Health Lab
18065	EPI_ISL_16834756	A/Hawaii/64/2022	2022-12-29	Centers for Disease Control and Prevention	State of Hawaii Department of Health
18066	EPI_ISL_16834759	A/California/182/2022	2022-11-11	Centers for Disease Control and Prevention	California Department of Health Services
18067	EPI_ISL_16834760	A/California/189/2022	2022-11-28	Centers for Disease Control and Prevention	California Department of Health Services
18068	EPI_ISL_16834765	A/California/191/2022	2022-12-22	Centers for Disease Control and Prevention	California Department of Health Services
18069	EPI_ISL_16834766	A/Hawaii/62/2022	2022-12-27	Centers for Disease Control and Prevention	State of Hawaii Department of Health
18070	EPI_ISL_16834767	A/California/184/2022	2022-11-22	Centers for Disease Control and Prevention	California Department of Health Services
18071	EPI_ISL_16834769	A/Hawaii/63/2022	2022-12-28	Centers for Disease Control and Prevention	State of Hawaii Department of Health
18072	EPI_ISL_16834771	A/Idaho/93/2022	2022-12-21	Centers for Disease Control and Prevention	State of Idaho Bureau of Laboratories
18073	EPI_ISL_16834774	A/Arizona/03/2023	2023-01-02	Centers for Disease Control and Prevention	Arizona Department of Health Services
18074	EPI_ISL_16834779	A/Hawaii/02/2023	2023-01-03	Centers for Disease Control and Prevention	State of Hawaii Department of Health
18075	EPI_ISL_16834783	A/California/185/2022	2022-11-22	Centers for Disease Control and Prevention	California Department of Health Services
18076	EPI_ISL_16834785	A/Idaho/86/2022	2022-12-07	Centers for Disease Control and Prevention	State of Idaho Bureau of Laboratories
18077	EPI_ISL_16834786	A/Colorado/79/2022	2022-12-25	Centers for Disease Control and Prevention	Colorado Department of Health Lab
18078	EPI_ISL_16834789	A/Idaho/87/2022	2022-12-11	Centers for Disease Control and Prevention	State of Idaho Bureau of Laboratories
18079	EPI_ISL_16834793	A/Colorado/72/2022	2022-12-11	Centers for Disease Control and Prevention	Colorado Department of Health Lab
18080	EPI_ISL_16834795	A/Hawaii/66/2022	2022-12-30	Centers for Disease Control and Prevention	State of Hawaii Department of Health
18081	EPI_ISL_16834797	A/Idaho/89/2022	2022-12-15	Centers for Disease Control and Prevention	State of Idaho Bureau of Laboratories
18082	EPI_ISL_16834829	A/Idaho/94/2022	2022-12-22	Centers for Disease Control and Prevention	State of Idaho Bureau of Laboratories
18083	EPI_ISL_16834840	A/Arizona/02/2023	2023-01-02	Centers for Disease Control and Prevention	Arizona Department of Health Services
18084	EPI_ISL_16834852	A/Colorado/73/2022	2022-12-16	Centers for Disease Control and Prevention	Colorado Department of Health Lab
18085	EPI_ISL_16834865	A/Hawaii/03/2023	2023-01-04	Centers for Disease Control and Prevention	State of Hawaii Department of Health
18086	EPI_ISL_16834875	A/Colorado/75/2022	2022-12-18	Centers for Disease Control and Prevention	Colorado Department of Health Lab
18087	EPI_ISL_16834876	A/Arizona/07/2023	2023-01-03	Centers for Disease Control and Prevention	Arizona Department of Health Services
18088	EPI_ISL_16834878	A/California/188/2022	2022-11-28	Centers for Disease Control and Prevention	California Department of Health Services
18089	EPI_ISL_16834879	A/Georgia/62/2022	2022-12-15	Centers for Disease Control and Prevention	Georgia Public Health Laboratory
18090	EPI_ISL_16834892	A/Connecticut/81/2022	2022-12-20	Centers for Disease Control and Prevention	Connecticut Department. of Public Health
18091	EPI_ISL_16834903	A/District_Of_Columbia/86/2022	2022-12-29	Centers for Disease Control and Prevention	DC Public Health Lab
18092	EPI_ISL_16834938	A/Georgia/60/2022	2022-12-15	Centers for Disease Control and Prevention	Georgia Public Health Laboratory
18093	EPI_ISL_16834948	A/Maine/49/2022	2022-12-21	Centers for Disease Control and Prevention	Maine Health and Environmental Testing Laboratory
18094	EPI_ISL_16834963	A/New_York/59/2022	2022-12-20	Centers for Disease Control and Prevention	New York State Department of Health
18095	EPI_ISL_16835009	A/Connecticut/74/2022	2022-12-12	Centers for Disease Control and Prevention	Connecticut Department. of Public Health
18096	EPI_ISL_16835054	A/New_York/57/2022	2022-12-08	Centers for Disease Control and Prevention	New York State Department of Health
18097	EPI_ISL_16835064	A/District_Of_Columbia/81/2022	2022-12-24	Centers for Disease Control and Prevention	DC Public Health Lab
18098	EPI_ISL_17391811	A/California/35/2023	2023-02-13	Centers for Disease Control and Prevention	California Department of Health Services
18099	EPI_ISL_17391812	A/California/30/2023	2023-01-04	Centers for Disease Control and Prevention	California Department of Health Services
18100	EPI_ISL_17391813	A/California/32/2023	2023-01-05	Centers for Disease Control and Prevention	California Department of Health Services
18101	EPI_ISL_17391814	A/California/31/2023	2023-01-05	Centers for Disease Control and Prevention	California Department of Health Services
18102	EPI_ISL_17391815	A/California/36/2023	2023-01-02	Centers for Disease Control and Prevention	California Department of Health Services
18103	EPI_ISL_17391816	A/California/34/2023	2023-02-05	Centers for Disease Control and Prevention	California Department of Health Services
18104	EPI_ISL_17391817	A/South_Dakota/17/2023	2023-02-10	Centers for Disease Control and Prevention	South Dakota Public Health Lab
18105	EPI_ISL_17391818	A/South_Dakota/22/2023	2023-02-24	Centers for Disease Control and Prevention	South Dakota Public Health Lab
18106	EPI_ISL_17391819	A/Wisconsin/27/2023	2023-03-06	Centers for Disease Control and Prevention	Wisconsin State Laboratory of Hygiene
18107	EPI_ISL_17391820	A/South_Dakota/20/2023	2023-02-16	Centers for Disease Control and Prevention	South Dakota Public Health Lab
18108	EPI_ISL_17391821	A/South_Dakota/18/2023	2023-02-12	Centers for Disease Control and Prevention	South Dakota Public Health Lab
18109	EPI_ISL_17391822	A/Kansas/01/2023	2023-02-26	Centers for Disease Control and Prevention	Kansas Department of Health and Environment
18110	EPI_ISL_17391824	A/Colorado/30/2023	2023-02-21	Centers for Disease Control and Prevention	Colorado Department of Health Lab
18111	EPI_ISL_17391825	A/Montana/23/2023	2023-02-22	Centers for Disease Control and Prevention	Montana Laboratory Services Bureau
18112	EPI_ISL_17391827	A/Hawaii/15/2023	2023-02-09	Centers for Disease Control and Prevention	State of Hawaii Department of Health
18113	EPI_ISL_17391829	A/Hawaii/13/2023	2023-02-08	Centers for Disease Control and Prevention	State of Hawaii Department of Health
18114	EPI_ISL_17391830	A/Idaho/21/2023	2023-03-04	Centers for Disease Control and Prevention	State of Idaho Bureau of Laboratories
18115	EPI_ISL_17391831	A/New_Mexico/30/2023	2023-01-08	Centers for Disease Control and Prevention	New Mexico Department of Health
18116	EPI_ISL_17391832	A/Montana/22/2023	2023-02-13	Centers for Disease Control and Prevention	Montana Laboratory Services Bureau
18117	EPI_ISL_17391833	A/Arizona/29/2023	2023-02-22	Centers for Disease Control and Prevention	Arizona Department of Health Services
18118	EPI_ISL_17391834	A/Arizona/30/2023	2023-02-23	Centers for Disease Control and Prevention	Arizona Department of Health Services
18119	EPI_ISL_17391835	A/Colorado/25/2023	2023-02-13	Centers for Disease Control and Prevention	Colorado Department of Health Lab
18120	EPI_ISL_17391836	A/Hawaii/12/2023	2023-02-07	Centers for Disease Control and Prevention	State of Hawaii Department of Health
18121	EPI_ISL_17391837	A/North_Dakota/21/2023	2023-02-22	Centers for Disease Control and Prevention	North Dakota Department of Health
18122	EPI_ISL_17391838	A/Hawaii/11/2023	2023-01-30	Centers for Disease Control and Prevention	State of Hawaii Department of Health
18123	EPI_ISL_17391839	A/North_Dakota/25/2023	2023-03-04	Centers for Disease Control and Prevention	North Dakota Department of Health
18124	EPI_ISL_17391840	A/Hawaii/16/2023	2023-02-21	Centers for Disease Control and Prevention	State of Hawaii Department of Health
18125	EPI_ISL_17391842	A/Colorado/29/2023	2023-02-21	Centers for Disease Control and Prevention	Colorado Department of Health Lab
18126	EPI_ISL_17391843	A/North_Dakota/20/2023	2023-02-22	Centers for Disease Control and Prevention	North Dakota Department of Health
18127	EPI_ISL_17391844	A/North_Dakota/26/2023	2023-03-08	Centers for Disease Control and Prevention	North Dakota Department of Health
18128	EPI_ISL_17391845	A/Michigan/29/2023	2023-02-10	Centers for Disease Control and Prevention	Michigan Department of Community Health
18129	EPI_ISL_17391848	A/Missouri/21/2023	2023-03-06	Centers for Disease Control and Prevention	Missouri Department. of Health & Senior Services
18130	EPI_ISL_17391849	A/Missouri/22/2023	2023-03-06	Centers for Disease Control and Prevention	Missouri Department. of Health & Senior Services
18131	EPI_ISL_17391851	A/Missouri/15/2023	2023-02-09	Centers for Disease Control and Prevention	Missouri Department. of Health & Senior Services
18132	EPI_ISL_17391855	A/Missouri/18/2023	2023-02-27	Centers for Disease Control and Prevention	Missouri Department. of Health & Senior Services
18133	EPI_ISL_17391857	A/North_Dakota/18/2023	2023-02-16	Centers for Disease Control and Prevention	North Dakota Department of Health
18134	EPI_ISL_17391858	A/Vermont/13/2023	2023-02-28	Centers for Disease Control and Prevention	Vermont Department of Health Laboratory
18135	EPI_ISL_17391865	A/Washington/20/2023	2023-02-07	Centers for Disease Control and Prevention	Washington State Public Health Laboratory
18136	EPI_ISL_17391914	A/California/39/2023	2023-02-21	Centers for Disease Control and Prevention	California Department of Health Services
18137	EPI_ISL_17391917	A/California/40/2023	2023-02-22	Centers for Disease Control and Prevention	California Department of Health Services
18138	EPI_ISL_17391931	A/Maryland/26/2023	2023-02-23	Centers for Disease Control and Prevention	Maryland Department of Health and Mental Hygiene
18139	EPI_ISL_17391933	A/Maryland/29/2023	2023-03-04	Centers for Disease Control and Prevention	Maryland Department of Health and Mental Hygiene
18140	EPI_ISL_17391936	A/Vermont/15/2023	2023-02-28	Centers for Disease Control and Prevention	Vermont Department of Health Laboratory
18141	EPI_ISL_17981159	A/Hawaii/23/2023	2023-05-21	Centers for Disease Control and Prevention	State of Hawaii Department of Health
18142	EPI_ISL_17981160	A/Iowa/31/2023	2023-06-06	Centers for Disease Control and Prevention	Iowa State Hygienic Laboratory
18143	EPI_ISL_222003	A/Arizona/49/2016	2016-03-06	Centers for Disease Control and Prevention	Arizona Department of Health Services
18144	EPI_ISL_222004	A/Arizona/50/2016	2016-03-05	Centers for Disease Control and Prevention	Arizona Department of Health Services
18145	EPI_ISL_222006	A/California/69/2016	2016-02-24	Centers for Disease Control and Prevention	California Department of Health Services
18146	EPI_ISL_222008	A/California/74/2016	2016-02-28	Centers for Disease Control and Prevention	California Department of Health Services
18147	EPI_ISL_222009	A/California/82/2016	2016-02-16	Centers for Disease Control and Prevention	California Department of Health Services
18148	EPI_ISL_222010	A/California/96/2016	2016-03-15	Centers for Disease Control and Prevention	California Department of Health Services
18149	EPI_ISL_222011	A/California/98/2016	2016-03-20	Centers for Disease Control and Prevention	California Department of Health Services
18150	EPI_ISL_222012	A/Colorado/26/2016	2016-03-15	Centers for Disease Control and Prevention	Colorado Department of Health Lab
18151	EPI_ISL_222013	A/Colorado/27/2016	2016-03-27	Centers for Disease Control and Prevention	Colorado Department of Health Lab
18152	EPI_ISL_222015	A/Connecticut/13/2016	2016-02-28	Centers for Disease Control and Prevention	Connecticut Department. of Public Health
18153	EPI_ISL_222016	A/Delaware/15/2016	2016-03-20	Centers for Disease Control and Prevention	Delaware Public Health Lab
18154	EPI_ISL_222017	A/Delaware/16/2016	2016-03-28	Centers for Disease Control and Prevention	Delaware Public Health Lab
18155	EPI_ISL_222018	A/Florida/44/2016	2016-03-30	Centers for Disease Control and Prevention	Florida Department of Health-Tampa
18156	EPI_ISL_222019	A/Florida/47/2016	2016-03-28	Centers for Disease Control and Prevention	Florida Department of Health-Tampa
18157	EPI_ISL_222020	A/Florida/50/2016	2016-03-26	Centers for Disease Control and Prevention	Florida Department of Health-Jacksonville
18158	EPI_ISL_222022	A/Florida/51/2016	2016-03-29	Centers for Disease Control and Prevention	Florida Department of Health-Jacksonville
18159	EPI_ISL_222023	A/Georgia/37/2016	2016-02-22	Centers for Disease Control and Prevention	Georgia Public Health Laboratory
18160	EPI_ISL_222024	A/Georgia/40/2016	2016-03-06	Centers for Disease Control and Prevention	Georgia Public Health Laboratory
18161	EPI_ISL_222025	A/Hawaii/28/2016	2016-02-29	Centers for Disease Control and Prevention	State of Hawaii Department of Health
18162	EPI_ISL_222026	A/Hawaii/29/2016	2016-03-01	Centers for Disease Control and Prevention	State of Hawaii Department of Health
18163	EPI_ISL_222027	A/Hawaii/32/2016	2016-03-02	Centers for Disease Control and Prevention	State of Hawaii Department of Health
18164	EPI_ISL_222028	A/Hawaii/33/2016	2016-03-05	Centers for Disease Control and Prevention	State of Hawaii Department of Health
18165	EPI_ISL_222029	A/Idaho/17/2016	2016-03-15	Centers for Disease Control and Prevention	State of Idaho Bureau of Laboratories
18166	EPI_ISL_222030	A/Idaho/20/2016	2016	Centers for Disease Control and Prevention	State of Idaho Bureau of Laboratories
18167	EPI_ISL_222031	A/Illinois/08/2016	2016-02-08	Centers for Disease Control and Prevention	Illinois Department of Public Health-Chicago
18168	EPI_ISL_222033	A/Indiana/34/2016	2016-03-20	Centers for Disease Control and Prevention	Indiana State Department of Health Laboratories
18169	EPI_ISL_222034	A/Kansas/25/2016	2016-04-08	Centers for Disease Control and Prevention	Kansas Department of Health and Environment
18170	EPI_ISL_222035	A/Kentucky/14/2016	2016-03-08	Centers for Disease Control and Prevention	Kentucky Division of Laboratory Services
18171	EPI_ISL_222036	A/Kentucky/15/2016	2016-03-09	Centers for Disease Control and Prevention	Kentucky Division of Laboratory Services
18172	EPI_ISL_222037	A/Maryland/11/2016	2016-02-24	Centers for Disease Control and Prevention	Maryland Department of Health and Mental Hygiene
18173	EPI_ISL_222038	A/Massachusetts/28/2016	2016-03-28	Centers for Disease Control and Prevention	Massachusetts Department of Public Health
18174	EPI_ISL_222040	A/Michigan/31/2016	2016-02-23	Centers for Disease Control and Prevention	University of Michigan SPH EPID
18175	EPI_ISL_222041	A/Michigan/66/2016	2016-03-15	Centers for Disease Control and Prevention	University of Michigan SPH EPID
18176	EPI_ISL_222042	A/Michigan/70/2016	2016-04-04	Centers for Disease Control and Prevention	University of Michigan SPH EPID
18177	EPI_ISL_222043	A/Nevada/30/2016	2016-04-03	Centers for Disease Control and Prevention	Nevada State Health Laboratory
18178	EPI_ISL_222044	A/New_Hampshire/09/2016	2016-03-09	Centers for Disease Control and Prevention	New Hampshire Public Health Laboratories
18179	EPI_ISL_222046	A/New_Hampshire/15/2016	2016-03-10	Centers for Disease Control and Prevention	New Hampshire Public Health Laboratories
18180	EPI_ISL_222047	A/New_Hampshire/16/2016	2016-03-30	Centers for Disease Control and Prevention	New Hampshire Public Health Laboratories
18181	EPI_ISL_222048	A/New_Jersey/15/2016	2016-03-27	Centers for Disease Control and Prevention	New Jersey Department of Health & Senior Services
18182	EPI_ISL_222049	A/New_Jersey/17/2016	2016-04-06	Centers for Disease Control and Prevention	New Jersey Department of Health & Senior Services
18183	EPI_ISL_222050	A/New_Jersey/18/2016	2016-04-02	Centers for Disease Control and Prevention	New Jersey Department of Health & Senior Services
18184	EPI_ISL_222052	A/New_Mexico/33/2016	2016-03-27	Centers for Disease Control and Prevention	New Mexico Department of Health
18185	EPI_ISL_222053	A/New_Mexico/34/2016	2016-03-29	Centers for Disease Control and Prevention	New Mexico Department of Health
18186	EPI_ISL_222054	A/New_York/56/2016	2016-03-02	Centers for Disease Control and Prevention	New York State Department of Health
18187	EPI_ISL_222055	A/New_York/57/2016	2016-03-07	Centers for Disease Control and Prevention	New York State Department of Health
18188	EPI_ISL_222056	A/New_York/58/2016	2016-03-20	Centers for Disease Control and Prevention	New York State Department of Health
18189	EPI_ISL_222058	A/North_Carolina/36/2016	2016-03-24	Centers for Disease Control and Prevention	North Carolina State Laboratory of Public Health
18190	EPI_ISL_222061	A/Pennsylvania/37/2016	2016-03-18	Centers for Disease Control and Prevention	Pennsylvania Department of Health
18191	EPI_ISL_222063	A/Texas/65/2016	2016-03-28	Centers for Disease Control and Prevention	Texas Department of State Health Services-Laboratory Services
18192	EPI_ISL_222067	A/Utah/32/2016	2016-04-07	Centers for Disease Control and Prevention	Utah Department of Health
18193	EPI_ISL_222068	A/Utah/33/2016	2016-04-07	Centers for Disease Control and Prevention	Utah Department of Health
18194	EPI_ISL_222069	A/Virginia/32/2016	2016-04-04	Centers for Disease Control and Prevention	University of Virginia, Medical Labs/Microbiology
18195	EPI_ISL_222070	A/Virginia/42/2016	2016-03-21	Centers for Disease Control and Prevention	Virginia Division of Consolidated Laboratories
18196	EPI_ISL_222071	A/Virginia/43/2016	2016-03-20	Centers for Disease Control and Prevention	Virginia Division of Consolidated Laboratories
18197	EPI_ISL_222072	A/Washington/47/2016	2016-03-14	Centers for Disease Control and Prevention	Marshfield Clinic Research Foundation
18198	EPI_ISL_222074	A/Washington/52/2016	2016-04-11	Centers for Disease Control and Prevention	Seattle & King County Public Health Lab
18199	EPI_ISL_222075	A/Washington/55/2016	2016-04-12	Centers for Disease Control and Prevention	Seattle & King County Public Health Lab
18200	EPI_ISL_222076	A/Wisconsin/33/2016	2016-02-29	Centers for Disease Control and Prevention	Wisconsin State Laboratory of Hygiene
18201	EPI_ISL_222077	A/Wyoming/10/2016	2016-03-21	Centers for Disease Control and Prevention	Wyoming Public Health Laboratory
18202	EPI_ISL_222078	A/Wyoming/14/2016	2016-03-22	Centers for Disease Control and Prevention	Wyoming Public Health Laboratory
18203	EPI_ISL_255321	A/Alaska/05/2017	2017-02-09	Centers for Disease Control and Prevention	Alaska State Virology Lab
18204	EPI_ISL_255322	A/Alaska/06/2017	2017-02-09	Centers for Disease Control and Prevention	Alaska State Virology Lab
18205	EPI_ISL_255326	A/California/29/2017	2017-01-29	Centers for Disease Control and Prevention	California Department of Health Services
18206	EPI_ISL_255327	A/Delaware/09/2017	2017-02-15	Centers for Disease Control and Prevention	Delaware Public Health Lab
18207	EPI_ISL_255329	A/Idaho/09/2017	2017-01-24	Centers for Disease Control and Prevention	State of Idaho Bureau of Laboratories
18208	EPI_ISL_255330	A/Idaho/10/2017	2017-02-01	Centers for Disease Control and Prevention	State of Idaho Bureau of Laboratories
18209	EPI_ISL_255336	A/Nevada/06/2017	2017-02-06	Centers for Disease Control and Prevention	Nevada State Health Laboratory
18210	EPI_ISL_255337	A/Nevada/07/2017	2017-02-08	Centers for Disease Control and Prevention	Nevada State Health Laboratory
18211	EPI_ISL_255338	A/New_Mexico/06/2017	2017-02-07	Centers for Disease Control and Prevention	New Mexico Department of Health
18212	EPI_ISL_255339	A/New_Mexico/07/2017	2017-02-08	Centers for Disease Control and Prevention	New Mexico Department of Health
18213	EPI_ISL_255343	A/Utah/09/2017	2017-02-15	Centers for Disease Control and Prevention	Utah Department of Health
18214	EPI_ISL_255345	A/Washington/20/2017	2017-02-08	Centers for Disease Control and Prevention	Washington State Public Health Laboratory
18215	EPI_ISL_255346	A/Washington/23/2017	2017-02-12	Centers for Disease Control and Prevention	Washington State Public Health Laboratory
18216	EPI_ISL_255347	A/Wyoming/07/2017	2017-02-09	Centers for Disease Control and Prevention	Wyoming Public Health Laboratory
18217	EPI_ISL_255348	A/Wyoming/08/2017	2017-02-13	Centers for Disease Control and Prevention	Wyoming Public Health Laboratory
18218	EPI_ISL_287232	A/Wisconsin/254/2017	2017-03-14	Centers for Disease Control and Prevention	Marshfield Clinic Research Foundation
18219	EPI_ISL_287233	A/Wisconsin/255/2017	2017-03-14	Centers for Disease Control and Prevention	Marshfield Clinic Research Foundation
18220	EPI_ISL_287234	A/Wisconsin/256/2017	2017-03-14	Centers for Disease Control and Prevention	Marshfield Clinic Research Foundation
18221	EPI_ISL_287235	A/Wisconsin/249/2017	2017-03-13	Centers for Disease Control and Prevention	Marshfield Clinic Research Foundation
18222	EPI_ISL_287238	A/Wisconsin/258/2017	2017-03-15	Centers for Disease Control and Prevention	Marshfield Clinic Research Foundation
18223	EPI_ISL_287239	A/Wisconsin/259/2017	2017-03-15	Centers for Disease Control and Prevention	Marshfield Clinic Research Foundation
18224	EPI_ISL_287241	A/Wisconsin/265/2017	2017-03-16	Centers for Disease Control and Prevention	Marshfield Clinic Research Foundation
18225	EPI_ISL_287242	A/Wisconsin/266/2017	2017-03-16	Centers for Disease Control and Prevention	Marshfield Clinic Research Foundation
18226	EPI_ISL_287243	A/Wisconsin/267/2017	2017-03-17	Centers for Disease Control and Prevention	Marshfield Clinic Research Foundation
18227	EPI_ISL_287244	A/Wisconsin/260/2017	2017-03-15	Centers for Disease Control and Prevention	Marshfield Clinic Research Foundation
18228	EPI_ISL_287245	A/Wisconsin/261/2017	2017-03-15	Centers for Disease Control and Prevention	Marshfield Clinic Research Foundation
18229	EPI_ISL_287246	A/Wisconsin/262/2017	2017-03-15	Centers for Disease Control and Prevention	Marshfield Clinic Research Foundation
18230	EPI_ISL_287247	A/Wisconsin/263/2017	2017-03-15	Centers for Disease Control and Prevention	Marshfield Clinic Research Foundation
18231	EPI_ISL_287249	A/Wisconsin/269/2017	2017-03-18	Centers for Disease Control and Prevention	Marshfield Clinic Research Foundation
18232	EPI_ISL_287250	A/Wisconsin/274/2017	2017-03-19	Centers for Disease Control and Prevention	Marshfield Clinic Research Foundation
18233	EPI_ISL_287251	A/Wisconsin/275/2017	2017-03-19	Centers for Disease Control and Prevention	Marshfield Clinic Research Foundation
18234	EPI_ISL_287252	A/Wisconsin/278/2017	2017-03-20	Centers for Disease Control and Prevention	Marshfield Clinic Research Foundation
18235	EPI_ISL_287253	A/Wisconsin/280/2017	2017-03-20	Centers for Disease Control and Prevention	Marshfield Clinic Research Foundation
18236	EPI_ISL_287254	A/Wisconsin/270/2017	2017-03-18	Centers for Disease Control and Prevention	Marshfield Clinic Research Foundation
18237	EPI_ISL_287255	A/Wisconsin/271/2017	2017-03-18	Centers for Disease Control and Prevention	Marshfield Clinic Research Foundation
18238	EPI_ISL_287256	A/Wisconsin/272/2017	2017-03-18	Centers for Disease Control and Prevention	Marshfield Clinic Research Foundation
18239	EPI_ISL_287257	A/Wisconsin/273/2017	2017-03-18	Centers for Disease Control and Prevention	Marshfield Clinic Research Foundation
18240	EPI_ISL_287258	A/Wisconsin/276/2017	2017-03-19	Centers for Disease Control and Prevention	Marshfield Clinic Research Foundation
18241	EPI_ISL_287259	A/Wisconsin/277/2017	2017-03-19	Centers for Disease Control and Prevention	Marshfield Clinic Research Foundation
18242	EPI_ISL_287260	A/Wisconsin/281/2017	2017-03-20	Centers for Disease Control and Prevention	Marshfield Clinic Research Foundation
18243	EPI_ISL_287261	A/Wisconsin/288/2017	2017-03-21	Centers for Disease Control and Prevention	Marshfield Clinic Research Foundation
18244	EPI_ISL_287262	A/Wisconsin/282/2017	2017-03-20	Centers for Disease Control and Prevention	Marshfield Clinic Research Foundation
18245	EPI_ISL_287263	A/Wisconsin/283/2017	2017-03-20	Centers for Disease Control and Prevention	Marshfield Clinic Research Foundation
18246	EPI_ISL_287264	A/Wisconsin/284/2017	2017-03-20	Centers for Disease Control and Prevention	Marshfield Clinic Research Foundation
18247	EPI_ISL_287265	A/Wisconsin/285/2017	2017-03-20	Centers for Disease Control and Prevention	Marshfield Clinic Research Foundation
18248	EPI_ISL_287266	A/Wisconsin/286/2017	2017-03-20	Centers for Disease Control and Prevention	Marshfield Clinic Research Foundation
18249	EPI_ISL_287267	A/Wisconsin/287/2017	2017-03-20	Centers for Disease Control and Prevention	Marshfield Clinic Research Foundation
18250	EPI_ISL_287268	A/Wisconsin/289/2017	2017-03-21	Centers for Disease Control and Prevention	Marshfield Clinic Research Foundation
18251	EPI_ISL_287269	A/Wisconsin/291/2017	2017-03-22	Centers for Disease Control and Prevention	Marshfield Clinic Research Foundation
18252	EPI_ISL_287270	A/Wisconsin/292/2017	2017-03-22	Centers for Disease Control and Prevention	Marshfield Clinic Research Foundation
18253	EPI_ISL_287271	A/Wisconsin/293/2017	2017-03-22	Centers for Disease Control and Prevention	Marshfield Clinic Research Foundation
18254	EPI_ISL_287272	A/Wisconsin/294/2017	2017-03-23	Centers for Disease Control and Prevention	Marshfield Clinic Research Foundation
18255	EPI_ISL_287273	A/Wisconsin/290/2017	2017-03-21	Centers for Disease Control and Prevention	Marshfield Clinic Research Foundation
18256	EPI_ISL_287274	A/Wisconsin/295/2017	2017-03-23	Centers for Disease Control and Prevention	Marshfield Clinic Research Foundation
18257	EPI_ISL_287275	A/Wisconsin/296/2017	2017-03-25	Centers for Disease Control and Prevention	Marshfield Clinic Research Foundation
18258	EPI_ISL_287276	A/Wisconsin/297/2017	2017-03-26	Centers for Disease Control and Prevention	Marshfield Clinic Research Foundation
18259	EPI_ISL_287277	A/Wisconsin/298/2017	2017-03-29	Centers for Disease Control and Prevention	Marshfield Clinic Research Foundation
18260	EPI_ISL_287278	A/Wisconsin/299/2017	2017-03-29	Centers for Disease Control and Prevention	Marshfield Clinic Research Foundation
18261	EPI_ISL_287279	A/Wisconsin/300/2017	2017-03-29	Centers for Disease Control and Prevention	Marshfield Clinic Research Foundation
18262	EPI_ISL_287280	A/Wisconsin/301/2017	2017-03-29	Centers for Disease Control and Prevention	Marshfield Clinic Research Foundation
18263	EPI_ISL_287281	A/Wisconsin/302/2017	2017-03-30	Centers for Disease Control and Prevention	Marshfield Clinic Research Foundation
18264	EPI_ISL_287282	A/Wisconsin/303/2017	2017-03-30	Centers for Disease Control and Prevention	Marshfield Clinic Research Foundation
18265	EPI_ISL_287283	A/Wisconsin/304/2017	2017-03-31	Centers for Disease Control and Prevention	Marshfield Clinic Research Foundation
18266	EPI_ISL_287284	A/Wisconsin/305/2017	2017-03-31	Centers for Disease Control and Prevention	Marshfield Clinic Research Foundation
18267	EPI_ISL_287285	A/Wisconsin/306/2017	2017-04-02	Centers for Disease Control and Prevention	Marshfield Clinic Research Foundation
18268	EPI_ISL_287286	A/Wisconsin/307/2017	2017-04-03	Centers for Disease Control and Prevention	Marshfield Clinic Research Foundation
18269	EPI_ISL_287287	A/Wisconsin/308/2017	2017-04-05	Centers for Disease Control and Prevention	Marshfield Clinic Research Foundation
18270	EPI_ISL_287288	A/Wisconsin/309/2017	2017-04-06	Centers for Disease Control and Prevention	Marshfield Clinic Research Foundation
18271	EPI_ISL_287289	A/Wisconsin/310/2017	2017-04-07	Centers for Disease Control and Prevention	Marshfield Clinic Research Foundation
18272	EPI_ISL_287290	A/Wisconsin/311/2017	2017-04-12	Centers for Disease Control and Prevention	Marshfield Clinic Research Foundation
18273	EPI_ISL_287296	A/Michigan/63/2017	2017-01-05	Centers for Disease Control and Prevention	University of Michigan SPH EPID
18274	EPI_ISL_287297	A/Michigan/77/2017	2017-01-11	Centers for Disease Control and Prevention	University of Michigan SPH EPID
18275	EPI_ISL_287298	A/Michigan/127/2017	2017-02-08	Centers for Disease Control and Prevention	University of Michigan SPH EPID
18276	EPI_ISL_287299	A/Michigan/130/2017	2017-02-09	Centers for Disease Control and Prevention	University of Michigan SPH EPID
18277	EPI_ISL_287300	A/Michigan/137/2017	2017-02-11	Centers for Disease Control and Prevention	University of Michigan SPH EPID
18278	EPI_ISL_287301	A/Michigan/144/2017	2017-02-14	Centers for Disease Control and Prevention	University of Michigan SPH EPID
18279	EPI_ISL_287302	A/Michigan/145/2017	2017-02-14	Centers for Disease Control and Prevention	University of Michigan SPH EPID
18280	EPI_ISL_287303	A/Michigan/162/2017	2017-02-18	Centers for Disease Control and Prevention	University of Michigan SPH EPID
18281	EPI_ISL_287304	A/Michigan/165/2017	2017-02-20	Centers for Disease Control and Prevention	University of Michigan SPH EPID
18282	EPI_ISL_287305	A/Michigan/182/2017	2017-02-23	Centers for Disease Control and Prevention	University of Michigan SPH EPID
18283	EPI_ISL_287306	A/Michigan/168/2017	2017-02-21	Centers for Disease Control and Prevention	University of Michigan SPH EPID
18284	EPI_ISL_287307	A/Michigan/176/2017	2017-02-22	Centers for Disease Control and Prevention	University of Michigan SPH EPID
18285	EPI_ISL_287308	A/Michigan/197/2017	2017-03-01	Centers for Disease Control and Prevention	University of Michigan SPH EPID
18286	EPI_ISL_287309	A/Michigan/202/2017	2017-03-02	Centers for Disease Control and Prevention	University of Michigan SPH EPID
18287	EPI_ISL_287310	A/Michigan/194/2017	2017-02-28	Centers for Disease Control and Prevention	University of Michigan SPH EPID
18288	EPI_ISL_287311	A/Michigan/195/2017	2017-02-28	Centers for Disease Control and Prevention	University of Michigan SPH EPID
18289	EPI_ISL_287312	A/Michigan/196/2017	2017-02-28	Centers for Disease Control and Prevention	University of Michigan SPH EPID
18290	EPI_ISL_287313	A/Michigan/203/2017	2017-03-02	Centers for Disease Control and Prevention	University of Michigan SPH EPID
18291	EPI_ISL_287314	A/Michigan/204/2017	2017-03-02	Centers for Disease Control and Prevention	University of Michigan SPH EPID
18292	EPI_ISL_287315	A/Michigan/209/2017	2017-03-06	Centers for Disease Control and Prevention	University of Michigan SPH EPID
18293	EPI_ISL_287317	A/Michigan/210/2017	2017-03-06	Centers for Disease Control and Prevention	University of Michigan SPH EPID
18294	EPI_ISL_287318	A/Michigan/212/2017	2017-03-07	Centers for Disease Control and Prevention	University of Michigan SPH EPID
18295	EPI_ISL_287319	A/Michigan/216/2017	2017-03-09	Centers for Disease Control and Prevention	University of Michigan SPH EPID
18296	EPI_ISL_287320	A/Michigan/220/2017	2017-03-12	Centers for Disease Control and Prevention	University of Michigan SPH EPID
18297	EPI_ISL_287321	A/Michigan/224/2017	2017-03-15	Centers for Disease Control and Prevention	University of Michigan SPH EPID
18298	EPI_ISL_287322	A/Michigan/226/2017	2017-03-16	Centers for Disease Control and Prevention	University of Michigan SPH EPID
18299	EPI_ISL_287323	A/Michigan/231/2017	2017-03-19	Centers for Disease Control and Prevention	University of Michigan SPH EPID
18300	EPI_ISL_287324	A/Michigan/228/2017	2017-03-17	Centers for Disease Control and Prevention	University of Michigan SPH EPID
18301	EPI_ISL_287327	A/Michigan/261/2017	2017-04-14	Centers for Disease Control and Prevention	University of Michigan SPH EPID
18302	EPI_ISL_287328	A/Michigan/65/2017	2017-01-06	Centers for Disease Control and Prevention	University of Michigan SPH EPID
18303	EPI_ISL_287329	A/Michigan/66/2017	2017-01-06	Centers for Disease Control and Prevention	University of Michigan SPH EPID
18304	EPI_ISL_287330	A/Michigan/68/2017	2017-01-09	Centers for Disease Control and Prevention	University of Michigan SPH EPID
18305	EPI_ISL_287331	A/Michigan/67/2017	2017-01-07	Centers for Disease Control and Prevention	University of Michigan SPH EPID
18306	EPI_ISL_287332	A/Michigan/69/2017	2017-01-09	Centers for Disease Control and Prevention	University of Michigan SPH EPID
18307	EPI_ISL_287333	A/Michigan/70/2017	2017-01-09	Centers for Disease Control and Prevention	University of Michigan SPH EPID
18308	EPI_ISL_287334	A/Michigan/71/2017	2017-01-09	Centers for Disease Control and Prevention	University of Michigan SPH EPID
18309	EPI_ISL_287335	A/Michigan/72/2017	2017-01-09	Centers for Disease Control and Prevention	University of Michigan SPH EPID
18310	EPI_ISL_287336	A/Michigan/74/2017	2017-01-10	Centers for Disease Control and Prevention	University of Michigan SPH EPID
18311	EPI_ISL_287337	A/Michigan/78/2017	2017-01-12	Centers for Disease Control and Prevention	University of Michigan SPH EPID
18312	EPI_ISL_287338	A/Michigan/82/2017	2017-01-17	Centers for Disease Control and Prevention	University of Michigan SPH EPID
18313	EPI_ISL_287339	A/Michigan/83/2017	2017-01-17	Centers for Disease Control and Prevention	University of Michigan SPH EPID
18314	EPI_ISL_287340	A/Michigan/81/2017	2017-01-16	Centers for Disease Control and Prevention	University of Michigan SPH EPID
18315	EPI_ISL_287341	A/Michigan/84/2017	2017-01-18	Centers for Disease Control and Prevention	University of Michigan SPH EPID
18316	EPI_ISL_287342	A/Michigan/86/2017	2017-01-19	Centers for Disease Control and Prevention	University of Michigan SPH EPID
18317	EPI_ISL_287343	A/Michigan/89/2017	2017-01-24	Centers for Disease Control and Prevention	University of Michigan SPH EPID
18318	EPI_ISL_287344	A/Michigan/94/2017	2017-01-26	Centers for Disease Control and Prevention	University of Michigan SPH EPID
18319	EPI_ISL_287345	A/Michigan/95/2017	2017-01-26	Centers for Disease Control and Prevention	University of Michigan SPH EPID
18320	EPI_ISL_287346	A/Michigan/91/2017	2017-01-25	Centers for Disease Control and Prevention	University of Michigan SPH EPID
18321	EPI_ISL_287347	A/Michigan/92/2017	2017-01-25	Centers for Disease Control and Prevention	University of Michigan SPH EPID
18322	EPI_ISL_287348	A/Michigan/93/2017	2017-01-25	Centers for Disease Control and Prevention	University of Michigan SPH EPID
18323	EPI_ISL_287349	A/Michigan/90/2017	2017-01-24	Centers for Disease Control and Prevention	University of Michigan SPH EPID
18324	EPI_ISL_287350	A/Michigan/98/2017	2017-01-28	Centers for Disease Control and Prevention	University of Michigan SPH EPID
18325	EPI_ISL_287351	A/Michigan/99/2017	2017-01-28	Centers for Disease Control and Prevention	University of Michigan SPH EPID
18326	EPI_ISL_287352	A/Michigan/100/2017	2017-01-30	Centers for Disease Control and Prevention	University of Michigan SPH EPID
18327	EPI_ISL_287353	A/Michigan/96/2017	2017-01-27	Centers for Disease Control and Prevention	University of Michigan SPH EPID
18328	EPI_ISL_287354	A/Michigan/116/2017	2017-02-02	Centers for Disease Control and Prevention	University of Michigan SPH EPID
18329	EPI_ISL_287355	A/Michigan/110/2017	2017-02-01	Centers for Disease Control and Prevention	University of Michigan SPH EPID
18330	EPI_ISL_287356	A/Michigan/105/2017	2017-01-31	Centers for Disease Control and Prevention	University of Michigan SPH EPID
18331	EPI_ISL_287357	A/Michigan/106/2017	2017-01-31	Centers for Disease Control and Prevention	University of Michigan SPH EPID
18332	EPI_ISL_287358	A/Michigan/107/2017	2017-01-31	Centers for Disease Control and Prevention	University of Michigan SPH EPID
18333	EPI_ISL_287359	A/Michigan/101/2017	2017-01-30	Centers for Disease Control and Prevention	University of Michigan SPH EPID
18334	EPI_ISL_287360	A/Michigan/102/2017	2017-01-30	Centers for Disease Control and Prevention	University of Michigan SPH EPID
18335	EPI_ISL_287361	A/Michigan/108/2017	2017-01-31	Centers for Disease Control and Prevention	University of Michigan SPH EPID
18336	EPI_ISL_287362	A/Michigan/111/2017	2017-02-01	Centers for Disease Control and Prevention	University of Michigan SPH EPID
18337	EPI_ISL_287363	A/Michigan/117/2017	2017-02-02	Centers for Disease Control and Prevention	University of Michigan SPH EPID
18338	EPI_ISL_287364	A/Michigan/109/2017	2017-01-31	Centers for Disease Control and Prevention	University of Michigan SPH EPID
18339	EPI_ISL_287365	A/Michigan/112/2017	2017-02-01	Centers for Disease Control and Prevention	University of Michigan SPH EPID
18340	EPI_ISL_287366	A/Michigan/113/2017	2017-02-01	Centers for Disease Control and Prevention	University of Michigan SPH EPID
18341	EPI_ISL_287367	A/Michigan/114/2017	2017-02-01	Centers for Disease Control and Prevention	University of Michigan SPH EPID
18342	EPI_ISL_287368	A/Michigan/118/2017	2017-02-02	Centers for Disease Control and Prevention	University of Michigan SPH EPID
18343	EPI_ISL_287369	A/Michigan/122/2017	2017-02-06	Centers for Disease Control and Prevention	University of Michigan SPH EPID
18344	EPI_ISL_287370	A/Michigan/119/2017	2017-02-03	Centers for Disease Control and Prevention	University of Michigan SPH EPID
18345	EPI_ISL_287371	A/Michigan/120/2017	2017-02-03	Centers for Disease Control and Prevention	University of Michigan SPH EPID
18346	EPI_ISL_287372	A/Michigan/121/2017	2017-02-03	Centers for Disease Control and Prevention	University of Michigan SPH EPID
18347	EPI_ISL_287374	A/Michigan/123/2017	2017-02-06	Centers for Disease Control and Prevention	University of Michigan SPH EPID
18348	EPI_ISL_287375	A/Michigan/125/2017	2017-02-07	Centers for Disease Control and Prevention	University of Michigan SPH EPID
18349	EPI_ISL_287376	A/Michigan/126/2017	2017-02-07	Centers for Disease Control and Prevention	University of Michigan SPH EPID
18350	EPI_ISL_287377	A/Michigan/128/2017	2017-02-08	Centers for Disease Control and Prevention	University of Michigan SPH EPID
18351	EPI_ISL_287378	A/Michigan/131/2017	2017-02-09	Centers for Disease Control and Prevention	University of Michigan SPH EPID
18352	EPI_ISL_287379	A/Michigan/129/2017	2017-02-08	Centers for Disease Control and Prevention	University of Michigan SPH EPID
18353	EPI_ISL_287381	A/Michigan/133/2017	2017-02-10	Centers for Disease Control and Prevention	University of Michigan SPH EPID
18354	EPI_ISL_287382	A/Michigan/134/2017	2017-02-10	Centers for Disease Control and Prevention	University of Michigan SPH EPID
18355	EPI_ISL_287383	A/Michigan/135/2017	2017-02-10	Centers for Disease Control and Prevention	University of Michigan SPH EPID
18356	EPI_ISL_287384	A/Michigan/138/2017	2017-02-11	Centers for Disease Control and Prevention	University of Michigan SPH EPID
18357	EPI_ISL_287385	A/Michigan/141/2017	2017-02-13	Centers for Disease Control and Prevention	University of Michigan SPH EPID
18358	EPI_ISL_287386	A/Michigan/142/2017	2017-02-13	Centers for Disease Control and Prevention	University of Michigan SPH EPID
18359	EPI_ISL_287387	A/Michigan/136/2017	2017-02-10	Centers for Disease Control and Prevention	University of Michigan SPH EPID
18360	EPI_ISL_287389	A/Michigan/146/2017	2017-02-14	Centers for Disease Control and Prevention	University of Michigan SPH EPID
18361	EPI_ISL_287390	A/Michigan/147/2017	2017-02-14	Centers for Disease Control and Prevention	University of Michigan SPH EPID
18362	EPI_ISL_287391	A/Michigan/148/2017	2017-02-14	Centers for Disease Control and Prevention	University of Michigan SPH EPID
18363	EPI_ISL_287392	A/Michigan/150/2017	2017-02-15	Centers for Disease Control and Prevention	University of Michigan SPH EPID
18364	EPI_ISL_287393	A/Michigan/151/2017	2017-02-15	Centers for Disease Control and Prevention	University of Michigan SPH EPID
18365	EPI_ISL_287394	A/Michigan/152/2017	2017-02-15	Centers for Disease Control and Prevention	University of Michigan SPH EPID
18366	EPI_ISL_287395	A/Michigan/149/2017	2017-02-14	Centers for Disease Control and Prevention	University of Michigan SPH EPID
18367	EPI_ISL_287396	A/Michigan/153/2017	2017-02-15	Centers for Disease Control and Prevention	University of Michigan SPH EPID
18368	EPI_ISL_287397	A/Michigan/156/2017	2017-02-16	Centers for Disease Control and Prevention	University of Michigan SPH EPID
18369	EPI_ISL_287398	A/Michigan/154/2017	2017-02-15	Centers for Disease Control and Prevention	University of Michigan SPH EPID
18370	EPI_ISL_287399	A/Michigan/155/2017	2017-02-15	Centers for Disease Control and Prevention	University of Michigan SPH EPID
18371	EPI_ISL_287400	A/Michigan/161/2017	2017-02-17	Centers for Disease Control and Prevention	University of Michigan SPH EPID
18372	EPI_ISL_287401	A/Michigan/157/2017	2017-02-16	Centers for Disease Control and Prevention	University of Michigan SPH EPID
18373	EPI_ISL_287402	A/Michigan/158/2017	2017-02-16	Centers for Disease Control and Prevention	University of Michigan SPH EPID
18374	EPI_ISL_287403	A/Michigan/159/2017	2017-02-16	Centers for Disease Control and Prevention	University of Michigan SPH EPID
18375	EPI_ISL_287412	A/Texas/257/2017	2017-03-08	Centers for Disease Control and Prevention	Baylor Scott and White Health
18376	EPI_ISL_287413	A/Texas/158/2017	2017-02-07	Centers for Disease Control and Prevention	Baylor Scott and White Health
18377	EPI_ISL_287414	A/Texas/121/2017	2017-01-18	Centers for Disease Control and Prevention	Baylor Scott and White Health
18378	EPI_ISL_287415	A/Texas/168/2017	2017-02-09	Centers for Disease Control and Prevention	Baylor Scott and White Health
18379	EPI_ISL_287416	A/Texas/118/2017	2017-01-15	Centers for Disease Control and Prevention	Baylor Scott and White Health
18380	EPI_ISL_287417	A/Texas/242/2017	2017-02-28	Centers for Disease Control and Prevention	Baylor Scott and White Health
18381	EPI_ISL_287418	A/Texas/140/2017	2017-02-03	Centers for Disease Control and Prevention	Baylor Scott and White Health
18382	EPI_ISL_287419	A/Texas/119/2017	2017-01-15	Centers for Disease Control and Prevention	Baylor Scott and White Health
18383	EPI_ISL_287420	A/Texas/169/2017	2017-02-09	Centers for Disease Control and Prevention	Baylor Scott and White Health
18384	EPI_ISL_287421	A/Texas/236/2017	2017-02-26	Centers for Disease Control and Prevention	Baylor Scott and White Health
18385	EPI_ISL_287423	A/Texas/148/2017	2017-02-06	Centers for Disease Control and Prevention	Baylor Scott and White Health
18386	EPI_ISL_287424	A/Texas/141/2017	2017-02-04	Centers for Disease Control and Prevention	Baylor Scott and White Health
18387	EPI_ISL_287425	A/Texas/221/2017	2017-02-22	Centers for Disease Control and Prevention	Baylor Scott and White Health
18388	EPI_ISL_287426	A/Texas/246/2017	2017-03-04	Centers for Disease Control and Prevention	Baylor Scott and White Health
18389	EPI_ISL_287427	A/Texas/191/2017	2017-02-14	Centers for Disease Control and Prevention	Baylor Scott and White Health
18390	EPI_ISL_287428	A/Texas/232/2017	2017-02-25	Centers for Disease Control and Prevention	Baylor Scott and White Health
18391	EPI_ISL_287429	A/Texas/144/2017	2017-02-05	Centers for Disease Control and Prevention	Baylor Scott and White Health
18392	EPI_ISL_287430	A/Texas/201/2017	2017-02-16	Centers for Disease Control and Prevention	Baylor Scott and White Health
18393	EPI_ISL_287431	A/Texas/183/2017	2017-02-13	Centers for Disease Control and Prevention	Baylor Scott and White Health
18394	EPI_ISL_287432	A/Texas/267/2017	2017-03-18	Centers for Disease Control and Prevention	Baylor Scott and White Health
18395	EPI_ISL_287433	A/Texas/258/2017	2017-03-08	Centers for Disease Control and Prevention	Baylor Scott and White Health
18396	EPI_ISL_287434	A/Texas/129/2017	2017-01-26	Centers for Disease Control and Prevention	Baylor Scott and White Health
18397	EPI_ISL_287435	A/Texas/149/2017	2017-02-06	Centers for Disease Control and Prevention	Baylor Scott and White Health
18398	EPI_ISL_287436	A/Texas/161/2017	2017-02-08	Centers for Disease Control and Prevention	Baylor Scott and White Health
18399	EPI_ISL_287437	A/Texas/136/2017	2017-02-02	Centers for Disease Control and Prevention	Baylor Scott and White Health
18400	EPI_ISL_287438	A/Texas/217/2017	2017-02-21	Centers for Disease Control and Prevention	Baylor Scott and White Health
18401	EPI_ISL_287439	A/Texas/170/2017	2017-02-09	Centers for Disease Control and Prevention	Baylor Scott and White Health
18402	EPI_ISL_287440	A/Texas/205/2017	2017-02-19	Centers for Disease Control and Prevention	Baylor Scott and White Health
18403	EPI_ISL_287442	A/Texas/171/2017	2017-02-09	Centers for Disease Control and Prevention	Baylor Scott and White Health
18404	EPI_ISL_287443	A/Texas/179/2017	2017-02-12	Centers for Disease Control and Prevention	Baylor Scott and White Health
18405	EPI_ISL_287445	A/Texas/162/2017	2017-02-08	Centers for Disease Control and Prevention	Baylor Scott and White Health
18406	EPI_ISL_287446	A/Texas/253/2017	2017-03-06	Centers for Disease Control and Prevention	Baylor Scott and White Health
18407	EPI_ISL_287448	A/Texas/163/2017	2017-02-08	Centers for Disease Control and Prevention	Baylor Scott and White Health
18408	EPI_ISL_287449	A/Texas/262/2017	2017-03-12	Centers for Disease Control and Prevention	Baylor Scott and White Health
18409	EPI_ISL_287450	A/Texas/108/2017	2017-01-03	Centers for Disease Control and Prevention	Baylor Scott and White Health
18410	EPI_ISL_287451	A/Texas/173/2017	2017-02-09	Centers for Disease Control and Prevention	Baylor Scott and White Health
18411	EPI_ISL_287452	A/Texas/272/2017	2017-03-24	Centers for Disease Control and Prevention	Baylor Scott and White Health
18412	EPI_ISL_287453	A/Texas/218/2017	2017-02-21	Centers for Disease Control and Prevention	Baylor Scott and White Health
18413	EPI_ISL_287454	A/Texas/192/2017	2017-02-14	Centers for Disease Control and Prevention	Baylor Scott and White Health
18414	EPI_ISL_287456	A/Texas/193/2017	2017-02-14	Centers for Disease Control and Prevention	Baylor Scott and White Health
18415	EPI_ISL_287457	A/Texas/216/2016	2016-12-31	Centers for Disease Control and Prevention	Baylor Scott and White Health
18416	EPI_ISL_287458	A/Texas/184/2017	2017-02-13	Centers for Disease Control and Prevention	Baylor Scott and White Health
18417	EPI_ISL_287459	A/Texas/209/2017	2017-02-20	Centers for Disease Control and Prevention	Baylor Scott and White Health
18418	EPI_ISL_287460	A/Texas/150/2017	2017-02-06	Centers for Disease Control and Prevention	Baylor Scott and White Health
18419	EPI_ISL_287461	A/Texas/177/2017	2017-02-11	Centers for Disease Control and Prevention	Baylor Scott and White Health
18420	EPI_ISL_287462	A/Texas/135/2017	2017-02-01	Centers for Disease Control and Prevention	Baylor Scott and White Health
18421	EPI_ISL_287463	A/Texas/151/2017	2017-02-06	Centers for Disease Control and Prevention	Baylor Scott and White Health
18422	EPI_ISL_287464	A/Texas/245/2017	2017-03-02	Centers for Disease Control and Prevention	Baylor Scott and White Health
18423	EPI_ISL_287465	A/Texas/142/2017	2017-02-04	Centers for Disease Control and Prevention	Baylor Scott and White Health
18424	EPI_ISL_287466	A/Texas/251/2017	2017-03-05	Centers for Disease Control and Prevention	Baylor Scott and White Health
18425	EPI_ISL_287467	A/Texas/127/2017	2017-01-24	Centers for Disease Control and Prevention	Baylor Scott and White Health
18426	EPI_ISL_287469	A/Texas/137/2017	2017-02-02	Centers for Disease Control and Prevention	Baylor Scott and White Health
18427	EPI_ISL_287470	A/Texas/261/2017	2017-03-09	Centers for Disease Control and Prevention	Baylor Scott and White Health
18428	EPI_ISL_287471	A/Texas/112/2017	2017-01-10	Centers for Disease Control and Prevention	Baylor Scott and White Health
18429	EPI_ISL_287472	A/Texas/174/2017	2017-02-09	Centers for Disease Control and Prevention	Baylor Scott and White Health
18430	EPI_ISL_287473	A/Texas/233/2017	2017-02-25	Centers for Disease Control and Prevention	Baylor Scott and White Health
18431	EPI_ISL_287474	A/Texas/271/2017	2017-03-20	Centers for Disease Control and Prevention	Baylor Scott and White Health
18432	EPI_ISL_287475	A/Texas/243/2017	2017-02-28	Centers for Disease Control and Prevention	Baylor Scott and White Health
18433	EPI_ISL_287476	A/Texas/239/2017	2017-02-27	Centers for Disease Control and Prevention	Baylor Scott and White Health
18434	EPI_ISL_287477	A/Texas/185/2017	2017-02-13	Centers for Disease Control and Prevention	Baylor Scott and White Health
18435	EPI_ISL_287478	A/Texas/194/2017	2017-02-14	Centers for Disease Control and Prevention	Baylor Scott and White Health
18436	EPI_ISL_287479	A/Texas/234/2017	2017-02-25	Centers for Disease Control and Prevention	Baylor Scott and White Health
18437	EPI_ISL_287480	A/Texas/228/2017	2017-02-23	Centers for Disease Control and Prevention	Baylor Scott and White Health
18438	EPI_ISL_287482	A/Texas/220/2017	2017-02-21	Centers for Disease Control and Prevention	Baylor Scott and White Health
18439	EPI_ISL_287484	A/Texas/165/2017	2017-02-08	Centers for Disease Control and Prevention	Baylor Scott and White Health
18440	EPI_ISL_287485	A/Texas/132/2017	2017-01-29	Centers for Disease Control and Prevention	Baylor Scott and White Health
18441	EPI_ISL_287486	A/Texas/175/2017	2017-02-09	Centers for Disease Control and Prevention	Baylor Scott and White Health
18442	EPI_ISL_287487	A/Texas/204/2017	2017-02-18	Centers for Disease Control and Prevention	Baylor Scott and White Health
18443	EPI_ISL_287488	A/Texas/115/2017	2017-01-12	Centers for Disease Control and Prevention	Baylor Scott and White Health
18444	EPI_ISL_287489	A/Texas/152/2017	2017-02-06	Centers for Disease Control and Prevention	Baylor Scott and White Health
18445	EPI_ISL_287490	A/Texas/138/2017	2017-02-02	Centers for Disease Control and Prevention	Baylor Scott and White Health
18446	EPI_ISL_287491	A/Texas/229/2017	2017-02-23	Centers for Disease Control and Prevention	Baylor Scott and White Health
18447	EPI_ISL_287493	A/Texas/113/2017	2017-01-10	Centers for Disease Control and Prevention	Baylor Scott and White Health
18448	EPI_ISL_287494	A/Texas/116/2017	2017-01-12	Centers for Disease Control and Prevention	Baylor Scott and White Health
18449	EPI_ISL_287495	A/Texas/195/2017	2017-02-14	Centers for Disease Control and Prevention	Baylor Scott and White Health
18450	EPI_ISL_287496	A/Texas/223/2017	2017-02-22	Centers for Disease Control and Prevention	Baylor Scott and White Health
18451	EPI_ISL_287497	A/Texas/166/2017	2017-02-08	Centers for Disease Control and Prevention	Baylor Scott and White Health
18452	EPI_ISL_287498	A/Texas/230/2017	2017-02-24	Centers for Disease Control and Prevention	Baylor Scott and White Health
18453	EPI_ISL_287499	A/Texas/134/2017	2017-01-31	Centers for Disease Control and Prevention	Baylor Scott and White Health
18454	EPI_ISL_287501	A/Texas/186/2017	2017-02-13	Centers for Disease Control and Prevention	Baylor Scott and White Health
18455	EPI_ISL_287502	A/Texas/224/2017	2017-02-22	Centers for Disease Control and Prevention	Baylor Scott and White Health
18456	EPI_ISL_287503	A/Texas/210/2017	2017-02-20	Centers for Disease Control and Prevention	Baylor Scott and White Health
18457	EPI_ISL_287504	A/Texas/187/2017	2017-02-13	Centers for Disease Control and Prevention	Baylor Scott and White Health
18458	EPI_ISL_287505	A/Texas/196/2017	2017-02-14	Centers for Disease Control and Prevention	Baylor Scott and White Health
18459	EPI_ISL_287506	A/Texas/126/2017	2017-01-23	Centers for Disease Control and Prevention	Baylor Scott and White Health
18460	EPI_ISL_287507	A/Texas/211/2017	2017-02-20	Centers for Disease Control and Prevention	Baylor Scott and White Health
18461	EPI_ISL_287508	A/Texas/266/2017	2017-03-16	Centers for Disease Control and Prevention	Baylor Scott and White Health
18462	EPI_ISL_287510	A/Texas/241/2017	2017-02-27	Centers for Disease Control and Prevention	Baylor Scott and White Health
18463	EPI_ISL_287511	A/Texas/131/2017	2017-01-27	Centers for Disease Control and Prevention	Baylor Scott and White Health
18464	EPI_ISL_287512	A/Texas/225/2017	2017-02-22	Centers for Disease Control and Prevention	Baylor Scott and White Health
18465	EPI_ISL_287513	A/Texas/212/2017	2017-02-20	Centers for Disease Control and Prevention	Baylor Scott and White Health
18466	EPI_ISL_287514	A/Texas/124/2017	2017-01-22	Centers for Disease Control and Prevention	Baylor Scott and White Health
18467	EPI_ISL_287515	A/Texas/154/2017	2017-02-06	Centers for Disease Control and Prevention	Baylor Scott and White Health
18468	EPI_ISL_287516	A/Texas/213/2017	2017-02-20	Centers for Disease Control and Prevention	Baylor Scott and White Health
18469	EPI_ISL_287517	A/Texas/226/2017	2017-02-22	Centers for Disease Control and Prevention	Baylor Scott and White Health
18470	EPI_ISL_287520	A/Texas/114/2017	2017-01-10	Centers for Disease Control and Prevention	Baylor Scott and White Health
18471	EPI_ISL_287521	A/Texas/202/2017	2017-02-16	Centers for Disease Control and Prevention	Baylor Scott and White Health
18472	EPI_ISL_287522	A/Texas/248/2017	2017-03-04	Centers for Disease Control and Prevention	Baylor Scott and White Health
18473	EPI_ISL_287523	A/Texas/117/2017	2017-01-13	Centers for Disease Control and Prevention	Baylor Scott and White Health
18474	EPI_ISL_287524	A/Texas/122/2017	2017-01-18	Centers for Disease Control and Prevention	Baylor Scott and White Health
18475	EPI_ISL_287525	A/Texas/123/2017	2017-01-19	Centers for Disease Control and Prevention	Baylor Scott and White Health
18476	EPI_ISL_287526	A/Texas/139/2017	2017-02-02	Centers for Disease Control and Prevention	Baylor Scott and White Health
18477	EPI_ISL_287527	A/Texas/143/2017	2017-02-04	Centers for Disease Control and Prevention	Baylor Scott and White Health
18478	EPI_ISL_287528	A/Texas/146/2017	2017-02-05	Centers for Disease Control and Prevention	Baylor Scott and White Health
18479	EPI_ISL_287529	A/Texas/155/2017	2017-02-06	Centers for Disease Control and Prevention	Baylor Scott and White Health
18480	EPI_ISL_287530	A/Texas/156/2017	2017-02-06	Centers for Disease Control and Prevention	Baylor Scott and White Health
18481	EPI_ISL_287531	A/Texas/147/2017	2017-02-05	Centers for Disease Control and Prevention	Baylor Scott and White Health
18482	EPI_ISL_287532	A/Texas/157/2017	2017-02-06	Centers for Disease Control and Prevention	Baylor Scott and White Health
18483	EPI_ISL_287533	A/Texas/167/2017	2017-02-08	Centers for Disease Control and Prevention	Baylor Scott and White Health
18484	EPI_ISL_287534	A/Texas/159/2017	2017-02-07	Centers for Disease Control and Prevention	Baylor Scott and White Health
18485	EPI_ISL_287535	A/Texas/176/2017	2017-02-10	Centers for Disease Control and Prevention	Baylor Scott and White Health
18486	EPI_ISL_287537	A/Texas/188/2017	2017-02-13	Centers for Disease Control and Prevention	Baylor Scott and White Health
18487	EPI_ISL_287538	A/Texas/231/2017	2017-02-24	Centers for Disease Control and Prevention	Baylor Scott and White Health
18488	EPI_ISL_287539	A/Texas/235/2017	2017-02-25	Centers for Disease Control and Prevention	Baylor Scott and White Health
18489	EPI_ISL_287540	A/Texas/249/2017	2017-03-04	Centers for Disease Control and Prevention	Baylor Scott and White Health
18490	EPI_ISL_287541	A/Texas/250/2017	2017-03-04	Centers for Disease Control and Prevention	Baylor Scott and White Health
18491	EPI_ISL_287542	A/Texas/254/2017	2017-03-06	Centers for Disease Control and Prevention	Baylor Scott and White Health
18492	EPI_ISL_287543	A/Texas/255/2017	2017-03-07	Centers for Disease Control and Prevention	Baylor Scott and White Health
18493	EPI_ISL_287544	A/Texas/264/2017	2017-03-15	Centers for Disease Control and Prevention	Baylor Scott and White Health
18494	EPI_ISL_287545	A/Texas/265/2017	2017-03-15	Centers for Disease Control and Prevention	Baylor Scott and White Health
18495	EPI_ISL_287546	A/Texas/270/2017	2017-03-19	Centers for Disease Control and Prevention	Baylor Scott and White Health
18496	EPI_ISL_287547	A/Texas/273/2017	2017-03-24	Centers for Disease Control and Prevention	Baylor Scott and White Health
18497	EPI_ISL_287550	A/Tennessee/47/2017	2017-02-09	Centers for Disease Control and Prevention	Vanderbilt University Medical Center
18498	EPI_ISL_287551	A/Tennessee/48/2017	2017-02-14	Centers for Disease Control and Prevention	Vanderbilt University Medical Center
18499	EPI_ISL_287552	A/Tennessee/51/2017	2017-03-08	Centers for Disease Control and Prevention	Vanderbilt University Medical Center
18500	EPI_ISL_287553	A/Tennessee/53/2017	2017-03-13	Centers for Disease Control and Prevention	Vanderbilt University Medical Center
18501	EPI_ISL_287554	A/Tennessee/56/2017	2017-03-20	Centers for Disease Control and Prevention	Vanderbilt University Medical Center
18502	EPI_ISL_287555	A/Tennessee/42/2017	2017-01-11	Centers for Disease Control and Prevention	Vanderbilt University Medical Center
18503	EPI_ISL_287556	A/Tennessee/43/2017	2017-01-18	Centers for Disease Control and Prevention	Vanderbilt University Medical Center
18504	EPI_ISL_287557	A/Tennessee/44/2017	2017-01-19	Centers for Disease Control and Prevention	Vanderbilt University Medical Center
18505	EPI_ISL_287558	A/Tennessee/45/2017	2017-02-02	Centers for Disease Control and Prevention	Vanderbilt University Medical Center
18506	EPI_ISL_287559	A/Tennessee/49/2017	2017-02-24	Centers for Disease Control and Prevention	Vanderbilt University Medical Center
18507	EPI_ISL_287560	A/Tennessee/50/2017	2017-03-03	Centers for Disease Control and Prevention	Vanderbilt University Medical Center
18508	EPI_ISL_287561	A/Tennessee/52/2017	2017-03-08	Centers for Disease Control and Prevention	Vanderbilt University Medical Center
18509	EPI_ISL_287562	A/Tennessee/54/2017	2017-03-13	Centers for Disease Control and Prevention	Vanderbilt University Medical Center
18510	EPI_ISL_287563	A/Tennessee/55/2017	2017-03-13	Centers for Disease Control and Prevention	Vanderbilt University Medical Center
18511	EPI_ISL_287576	A/Delaware/38/2017	2017-11-01	Centers for Disease Control and Prevention	Delaware Public Health Lab
18512	EPI_ISL_287577	A/Maryland/89/2017	2017-11-03	Centers for Disease Control and Prevention	Maryland Department of Health and Mental Hygiene
18513	EPI_ISL_287578	A/Ohio/47/2017	2017-11-03	Centers for Disease Control and Prevention	Ohio Department of Health Laboratories
18514	EPI_ISL_287579	A/Connecticut/32/2017	2017-10-28	Centers for Disease Control and Prevention	Connecticut Department. of Public Health
18515	EPI_ISL_287580	A/Connecticut/33/2017	2017-10-30	Centers for Disease Control and Prevention	Connecticut Department. of Public Health
18516	EPI_ISL_287582	A/Florida/82/2017	2017-10-30	Centers for Disease Control and Prevention	Florida Department of Health-Tampa
18517	EPI_ISL_287583	A/West_Virginia/23/2017	2017-10-26	Centers for Disease Control and Prevention	West Virginia Office of Laboratory Services
18518	EPI_ISL_287584	A/West_Virginia/24/2017	2017-10-29	Centers for Disease Control and Prevention	West Virginia Office of Laboratory Services
18519	EPI_ISL_287585	A/North_Carolina/39/2017	2017-10-28	Centers for Disease Control and Prevention	North Carolina State Laboratory of Public Health
18520	EPI_ISL_287589	A/New_Hampshire/24/2017	2017-11-01	Centers for Disease Control and Prevention	New Hampshire Public Health Laboratories
18521	EPI_ISL_287590	A/Kansas/10/2017	2017-11-19	Centers for Disease Control and Prevention	Kansas Department of Health and Environment
18522	EPI_ISL_287591	A/Kansas/09/2017	2017-11-13	Centers for Disease Control and Prevention	Kansas Department of Health and Environment
18523	EPI_ISL_287593	A/New_Mexico/25/2017	2017-11-04	Centers for Disease Control and Prevention	New Mexico Department of Health
18524	EPI_ISL_287594	A/New_Mexico/26/2017	2017-11-06	Centers for Disease Control and Prevention	New Mexico Department of Health
18525	EPI_ISL_287595	A/Arizona/59/2017	2017-10-19	Centers for Disease Control and Prevention	Arizona Department of Health Services
18526	EPI_ISL_287596	A/Missouri/33/2017	2017-10-30	Centers for Disease Control and Prevention	Missouri Department. of Health & Senior Services
18527	EPI_ISL_287597	A/Missouri/34/2017	2017-11-05	Centers for Disease Control and Prevention	Missouri Department. of Health & Senior Services
18528	EPI_ISL_287598	A/Arizona/62/2017	2017-10-30	Centers for Disease Control and Prevention	Arizona Department of Health Services
18529	EPI_ISL_287599	A/Utah/34/2017	2017-11-04	Centers for Disease Control and Prevention	Utah Department of Health
18530	EPI_ISL_287600	A/Utah/35/2017	2017-11-08	Centers for Disease Control and Prevention	Utah Department of Health
18531	EPI_ISL_287601	A/Nevada/21/2017	2017-11-02	Centers for Disease Control and Prevention	Nevada State Health Laboratory
18532	EPI_ISL_287602	A/Nevada/23/2017	2017-11-04	Centers for Disease Control and Prevention	Nevada State Health Laboratory
18533	EPI_ISL_287603	A/Washington/308/2017	2017-10-18	Centers for Disease Control and Prevention	Washington State Public Health Laboratory
18534	EPI_ISL_287604	A/California/118/2017	2017-11-05	Centers for Disease Control and Prevention	California Department of Health Services
18535	EPI_ISL_287605	A/California/125/2017	2017-11-15	Centers for Disease Control and Prevention	California Department of Health Services
18536	EPI_ISL_287606	A/California/120/2017	2017-11-06	Centers for Disease Control and Prevention	California Department of Health Services
18537	EPI_ISL_287607	A/Alaska/69/2017	2017-11-09	Centers for Disease Control and Prevention	Alaska State Virology Lab
18538	EPI_ISL_287608	A/Idaho/36/2017	2017-11-05	Centers for Disease Control and Prevention	State of Idaho Bureau of Laboratories
18539	EPI_ISL_287609	A/Colorado/18/2017	2017-11-02	Centers for Disease Control and Prevention	Colorado Department of Health Lab
18540	EPI_ISL_287610	A/Colorado/19/2017	2017-11-08	Centers for Disease Control and Prevention	Colorado Department of Health Lab
18541	EPI_ISL_287611	A/Wyoming/24/2017	2017-10-28	Centers for Disease Control and Prevention	Wyoming Public Health Laboratory
18542	EPI_ISL_287612	A/Wyoming/25/2017	2017-11-06	Centers for Disease Control and Prevention	Wyoming Public Health Laboratory
18543	EPI_ISL_287617	A/Idaho/35/2017	2017-10-28	Centers for Disease Control and Prevention	State of Idaho Bureau of Laboratories
18544	EPI_ISL_287621	A/Texas/302/2017	2017-11-15	Centers for Disease Control and Prevention	Texas Department of State Health Services-Laboratory Services
18545	EPI_ISL_287623	A/Texas/301/2017	2017-11-08	Centers for Disease Control and Prevention	Texas Department of State Health Services-Laboratory Services
18546	EPI_ISL_287719	A/Massachusetts/33/2014	2014-02-20	Centers for Disease Control and Prevention	Massachusetts Department of Public Health
18547	EPI_ISL_288271	A/Michigan/160/2017	2017-02-16	Centers for Disease Control and Prevention	University of Michigan SPH EPID
18548	EPI_ISL_288272	A/Michigan/166/2017	2017-02-20	Centers for Disease Control and Prevention	University of Michigan SPH EPID
18549	EPI_ISL_288274	A/Michigan/170/2017	2017-02-21	Centers for Disease Control and Prevention	University of Michigan SPH EPID
18550	EPI_ISL_288275	A/Michigan/167/2017	2017-02-20	Centers for Disease Control and Prevention	University of Michigan SPH EPID
18551	EPI_ISL_288276	A/Michigan/171/2017	2017-02-21	Centers for Disease Control and Prevention	University of Michigan SPH EPID
18552	EPI_ISL_288277	A/Michigan/172/2017	2017-02-21	Centers for Disease Control and Prevention	University of Michigan SPH EPID
18553	EPI_ISL_288278	A/Michigan/177/2017	2017-02-22	Centers for Disease Control and Prevention	University of Michigan SPH EPID
18554	EPI_ISL_288279	A/Michigan/178/2017	2017-02-22	Centers for Disease Control and Prevention	University of Michigan SPH EPID
18555	EPI_ISL_288280	A/Michigan/173/2017	2017-02-21	Centers for Disease Control and Prevention	University of Michigan SPH EPID
18556	EPI_ISL_288281	A/Michigan/174/2017	2017-02-21	Centers for Disease Control and Prevention	University of Michigan SPH EPID
18557	EPI_ISL_288282	A/Michigan/175/2017	2017-02-21	Centers for Disease Control and Prevention	University of Michigan SPH EPID
18558	EPI_ISL_288283	A/Michigan/179/2017	2017-02-22	Centers for Disease Control and Prevention	University of Michigan SPH EPID
18559	EPI_ISL_288440	A/Missouri/36/2017	2017-11-02	Centers for Disease Control and Prevention	Missouri Department. of Health & Senior Services
18560	EPI_ISL_288441	A/Missouri/35/2017	2017-11-01	Centers for Disease Control and Prevention	Missouri Department. of Health & Senior Services
18561	EPI_ISL_288442	A/Missouri/39/2017	2017-11-11	Centers for Disease Control and Prevention	Missouri Department. of Health & Senior Services
18562	EPI_ISL_288443	A/Missouri/37/2017	2017-11-08	Centers for Disease Control and Prevention	Missouri Department. of Health & Senior Services
18563	EPI_ISL_288444	A/Missouri/38/2017	2017-11-10	Centers for Disease Control and Prevention	Missouri Department. of Health & Senior Services
18564	EPI_ISL_288445	A/Missouri/40/2017	2017-11-15	Centers for Disease Control and Prevention	Missouri Department. of Health & Senior Services
18565	EPI_ISL_288446	A/Missouri/41/2017	2017-11-16	Centers for Disease Control and Prevention	Missouri Department. of Health & Senior Services
18566	EPI_ISL_288447	A/North_Dakota/23/2017	2017-11-10	Centers for Disease Control and Prevention	North Dakota Department of Health
18567	EPI_ISL_288448	A/North_Dakota/26/2017	2017-11-21	Centers for Disease Control and Prevention	North Dakota Department of Health
18568	EPI_ISL_288449	A/North_Dakota/24/2017	2017-11-19	Centers for Disease Control and Prevention	North Dakota Department of Health
18569	EPI_ISL_288450	A/North_Dakota/25/2017	2017-11-20	Centers for Disease Control and Prevention	North Dakota Department of Health
18570	EPI_ISL_288451	A/Iowa/39/2017	2017-11-14	Centers for Disease Control and Prevention	Iowa State Hygienic Laboratory
18571	EPI_ISL_288452	A/Iowa/40/2017	2017-11-15	Centers for Disease Control and Prevention	Iowa State Hygienic Laboratory
18572	EPI_ISL_288453	A/Arkansas/35/2017	2017-11-12	Centers for Disease Control and Prevention	Arkansas Department of Health
18573	EPI_ISL_288454	A/Arkansas/36/2017	2017-11-13	Centers for Disease Control and Prevention	Arkansas Department of Health
18574	EPI_ISL_288455	A/Arkansas/37/2017	2017-11-13	Centers for Disease Control and Prevention	Arkansas Department of Health
18575	EPI_ISL_288456	A/Arkansas/38/2017	2017-11-15	Centers for Disease Control and Prevention	Arkansas Department of Health
18576	EPI_ISL_288457	A/Arkansas/39/2017	2017-11-16	Centers for Disease Control and Prevention	Arkansas Department of Health
18577	EPI_ISL_288458	A/Arkansas/40/2017	2017-11-19	Centers for Disease Control and Prevention	Arkansas Department of Health
18578	EPI_ISL_288459	A/Texas/304/2017	2017-11-17	Centers for Disease Control and Prevention	San Antonio Metropolitan Health
18579	EPI_ISL_288460	A/Texas/303/2017	2017-11-16	Centers for Disease Control and Prevention	San Antonio Metropolitan Health
18580	EPI_ISL_288461	A/Wisconsin/336/2017	2017-11-16	Centers for Disease Control and Prevention	Wisconsin State Laboratory of Hygiene
18581	EPI_ISL_288462	A/Wisconsin/337/2017	2017-11-20	Centers for Disease Control and Prevention	Wisconsin State Laboratory of Hygiene
18582	EPI_ISL_288463	A/Illinois/36/2017	2017-11-13	Centers for Disease Control and Prevention	Illinois Department of Public Health-Carbondale
18583	EPI_ISL_288464	A/Illinois/38/2017	2017-11-20	Centers for Disease Control and Prevention	Illinois Department of Public Health-Carbondale
18584	EPI_ISL_288465	A/Oklahoma/33/2017	2017-11-20	Centers for Disease Control and Prevention	Oklahoma State Department of Health
18585	EPI_ISL_288466	A/South_Dakota/34/2017	2017-11-19	Centers for Disease Control and Prevention	South Dakota Public Health Lab
18586	EPI_ISL_288467	A/South_Dakota/35/2017	2017-11-21	Centers for Disease Control and Prevention	South Dakota Public Health Lab
18587	EPI_ISL_288468	A/South_Dakota/33/2017	2017-11-17	Centers for Disease Control and Prevention	South Dakota Public Health Lab
18588	EPI_ISL_288469	A/South_Dakota/36/2017	2017-11-24	Centers for Disease Control and Prevention	South Dakota Public Health Lab
18589	EPI_ISL_288470	A/North_Dakota/27/2017	2017-11-22	Centers for Disease Control and Prevention	North Dakota Department of Health
18590	EPI_ISL_288471	A/North_Dakota/30/2017	2017-11-27	Centers for Disease Control and Prevention	North Dakota Department of Health
18591	EPI_ISL_288472	A/North_Dakota/29/2017	2017-11-26	Centers for Disease Control and Prevention	North Dakota Department of Health
18592	EPI_ISL_288476	A/Maryland/90/2017	2017-11-12	Centers for Disease Control and Prevention	Maryland Department of Health and Mental Hygiene
18593	EPI_ISL_288477	A/Maryland/91/2017	2017-11-17	Centers for Disease Control and Prevention	Maryland Department of Health and Mental Hygiene
18594	EPI_ISL_288478	A/Delaware/39/2017	2017-11-13	Centers for Disease Control and Prevention	Delaware Public Health Lab
18595	EPI_ISL_288479	A/Delaware/40/2017	2017-11-14	Centers for Disease Control and Prevention	Delaware Public Health Lab
18596	EPI_ISL_320720	A/Hawaii/46/2018	2018-07-16	Centers for Disease Control and Prevention	State of Hawaii Department of Health
18597	EPI_ISL_320727	A/Minnesota/40/2018	2018-07-18	Centers for Disease Control and Prevention	Minnesota Department of Health
18598	EPI_ISL_320740	A/New_Jersey/38/2018	2018-07-10	Centers for Disease Control and Prevention	New York State Department of Health
18599	EPI_ISL_320745	A/Indiana/07/2018	2018-01-31	Centers for Disease Control and Prevention	Indiana State Department of Health Laboratories
18600	EPI_ISL_320748	A/New_Hampshire/24/2018	2018-07-23	Centers for Disease Control and Prevention	New Hampshire Public Health Laboratories
18601	EPI_ISL_320749	A/Hawaii/45/2018	2018-06-24	Centers for Disease Control and Prevention	State of Hawaii Department of Health
18602	EPI_ISL_320751	A/Hawaii/47/2018	2018-07-16	Centers for Disease Control and Prevention	State of Hawaii Department of Health
18603	EPI_ISL_320752	A/Indiana/28/2018	2018-07-10	Centers for Disease Control and Prevention	Indiana State Department of Health Laboratories
18604	EPI_ISL_320753	A/Nebraska/08/2018	2018-07-20	Centers for Disease Control and Prevention	Nebraska Public Health Lab
18605	EPI_ISL_320791	A/District_Of_Columbia/05/2018	2018-02-07	Centers for Disease Control and Prevention	DC Public Health Lab
18606	EPI_ISL_320979	A/Indiana/27/2018	2018-06-22	Centers for Disease Control and Prevention	Indiana State Department of Health Laboratories
18607	EPI_ISL_321199	A/Ohio/26/2018	2018-07-29	Centers for Disease Control and Prevention	Ohio Department of Health Laboratories
18608	EPI_ISL_321200	A/Wisconsin/97/2018	2018-08-04	Centers for Disease Control and Prevention	Wisconsin State Laboratory of Hygiene
18609	EPI_ISL_321201	A/Wisconsin/96/2018	2018-08-04	Centers for Disease Control and Prevention	Wisconsin State Laboratory of Hygiene
18610	EPI_ISL_321202	A/Wisconsin/95/2018	2018-08-02	Centers for Disease Control and Prevention	Wisconsin State Laboratory of Hygiene
18611	EPI_ISL_353440	A/Tennessee/54/2019	2019-02-28	Centers for Disease Control and Prevention	Tennessee Department of Health Laboratory-Nashville
18612	EPI_ISL_353441	A/Tennessee/56/2019	2019-03-01	Centers for Disease Control and Prevention	Tennessee Department of Health Laboratory-Nashville
18613	EPI_ISL_353443	A/New_Jersey/17/2019	2019-02-19	Centers for Disease Control and Prevention	New Jersey Department of Health & Senior Services
18614	EPI_ISL_353444	A/New_Jersey/16/2019	2019-02-11	Centers for Disease Control and Prevention	New Jersey Department of Health & Senior Services
18615	EPI_ISL_353445	A/Maine/15/2019	2019-02-28	Centers for Disease Control and Prevention	Maine Health and Environmental Testing Laboratory
18616	EPI_ISL_353446	A/Delaware/25/2019	2019-03-18	Centers for Disease Control and Prevention	Delaware Public Health Lab
18617	EPI_ISL_353447	A/Minnesota/24/2019	2019-03-30	Centers for Disease Control and Prevention	Minnesota Department of Health
18618	EPI_ISL_353450	A/Connecticut/20/2019	2019-03-01	Centers for Disease Control and Prevention	Connecticut Department. of Public Health
18619	EPI_ISL_353451	A/Maine/12/2019	2019-02-18	Centers for Disease Control and Prevention	Maine Health and Environmental Testing Laboratory
18620	EPI_ISL_353452	A/North_Dakota/22/2019	2019-04-04	Centers for Disease Control and Prevention	North Dakota Department of Health
18621	EPI_ISL_353453	A/Connecticut/14/2019	2019-02-15	Centers for Disease Control and Prevention	Connecticut Department. of Public Health
18622	EPI_ISL_353454	A/Connecticut/15/2019	2019-02-17	Centers for Disease Control and Prevention	Connecticut Department. of Public Health
18623	EPI_ISL_353455	A/Florida/24/2019	2019-02-22	Centers for Disease Control and Prevention	Florida Department of Health-Tampa
18624	EPI_ISL_353456	A/Florida/25/2019	2019-02-27	Centers for Disease Control and Prevention	Florida Department of Health-Tampa
18625	EPI_ISL_353457	A/West_Virginia/19/2019	2019-02-22	Centers for Disease Control and Prevention	West Virginia Office of Laboratory Services
18626	EPI_ISL_353458	A/West_Virginia/18/2019	2019-02-21	Centers for Disease Control and Prevention	West Virginia Office of Laboratory Services
18627	EPI_ISL_353459	A/Delaware/22/2019	2019-03-10	Centers for Disease Control and Prevention	Delaware Public Health Lab
18628	EPI_ISL_353460	A/Vermont/14/2019	2019-02-27	Centers for Disease Control and Prevention	Vermont Department of Health Laboratory
18629	EPI_ISL_353461	A/North_Dakota/21/2019	2019-04-04	Centers for Disease Control and Prevention	North Dakota Department of Health
18630	EPI_ISL_353462	A/Minnesota/22/2019	2019-03-24	Centers for Disease Control and Prevention	Minnesota Department of Health
18631	EPI_ISL_353463	A/District_Of_Columbia/12/2019	2019-02-18	Centers for Disease Control and Prevention	DC Public Health Lab
18632	EPI_ISL_353464	A/District_Of_Columbia/14/2019	2019-03-04	Centers for Disease Control and Prevention	DC Public Health Lab
18633	EPI_ISL_353465	A/North_Carolina/15/2019	2019-02-20	Centers for Disease Control and Prevention	North Carolina State Laboratory of Public Health
18634	EPI_ISL_353466	A/North_Carolina/14/2019	2019-02-18	Centers for Disease Control and Prevention	North Carolina State Laboratory of Public Health
18635	EPI_ISL_353468	A/New_York/24/2019	2019-03-15	Centers for Disease Control and Prevention	New York City Department of Health
18636	EPI_ISL_353469	A/Connecticut/21/2019	2019-03-06	Centers for Disease Control and Prevention	Connecticut Department. of Public Health
18637	EPI_ISL_353470	A/West_Virginia/23/2019	2019-03-11	Centers for Disease Control and Prevention	West Virginia Office of Laboratory Services
18638	EPI_ISL_353471	A/Maryland/11/2019	2019-02-06	Centers for Disease Control and Prevention	Maryland Department of Health and Mental Hygiene
18639	EPI_ISL_353472	A/Maryland/10/2019	2019-02-05	Centers for Disease Control and Prevention	Maryland Department of Health and Mental Hygiene
18640	EPI_ISL_353475	A/Indiana/23/2019	2019-03-28	Centers for Disease Control and Prevention	Indiana State Department of Health Laboratories
18641	EPI_ISL_353476	A/Indiana/24/2019	2019-03-29	Centers for Disease Control and Prevention	Indiana State Department of Health Laboratories
18642	EPI_ISL_353477	A/Ohio/11/2019	2019-03-03	Centers for Disease Control and Prevention	Ohio Department of Health Laboratories
18643	EPI_ISL_353478	A/Ohio/10/2019	2019-02-27	Centers for Disease Control and Prevention	Ohio Department of Health Laboratories
18644	EPI_ISL_353479	A/Alabama/21/2019	2019-04-04	Centers for Disease Control and Prevention	ADPH Bureau of Clinical Laboratories
18645	EPI_ISL_353480	A/Alabama/22/2019	2019-04-04	Centers for Disease Control and Prevention	ADPH Bureau of Clinical Laboratories
18646	EPI_ISL_353481	A/West_Virginia/24/2019	2019-03-15	Centers for Disease Control and Prevention	West Virginia Office of Laboratory Services
18647	EPI_ISL_353482	A/Virginia/19/2019	2019-02-18	Centers for Disease Control and Prevention	Virginia Division of Consolidated Laboratories
18648	EPI_ISL_353483	A/Virginia/18/2019	2019-02-18	Centers for Disease Control and Prevention	Virginia Division of Consolidated Laboratories
18649	EPI_ISL_353484	A/Pennsylvania/637/2019	2019-03-06	Centers for Disease Control and Prevention	Pennsylvania Department of Health
18650	EPI_ISL_353485	A/Pennsylvania/639/2019	2019-03-06	Centers for Disease Control and Prevention	Pennsylvania Department of Health
18651	EPI_ISL_353486	A/Florida/27/2019	2019-02-27	Centers for Disease Control and Prevention	Florida Department of Health-Jacksonville
18652	EPI_ISL_353487	A/Florida/26/2019	2019-02-26	Centers for Disease Control and Prevention	Florida Department of Health-Jacksonville
18653	EPI_ISL_353488	A/Delaware/18/2019	2019-03-08	Centers for Disease Control and Prevention	Delaware Public Health Lab
18654	EPI_ISL_353489	A/Delaware/20/2019	2019-03-10	Centers for Disease Control and Prevention	Delaware Public Health Lab
18655	EPI_ISL_353491	A/Connecticut/17/2019	2019-03-14	Centers for Disease Control and Prevention	Connecticut Department. of Public Health
18656	EPI_ISL_353492	A/Vermont/11/2019	2019-02-24	Centers for Disease Control and Prevention	Vermont Department of Health Laboratory
18657	EPI_ISL_353493	A/Missouri/19/2019	2019-03-12	Centers for Disease Control and Prevention	Missouri Department. of Health & Senior Services
18658	EPI_ISL_353494	A/Kansas/19/2019	2019-03-12	Centers for Disease Control and Prevention	Kansas Department of Health and Environment
18659	EPI_ISL_353495	A/Kansas/21/2019	2019-03-19	Centers for Disease Control and Prevention	Kansas Department of Health and Environment
18660	EPI_ISL_353496	A/South_Dakota/21/2019	2019-03-23	Centers for Disease Control and Prevention	South Dakota Public Health Lab
18661	EPI_ISL_353497	A/South_Dakota/24/2019	2019-03-27	Centers for Disease Control and Prevention	South Dakota Public Health Lab
18662	EPI_ISL_353498	A/Iowa/21/2019	2019-03-15	Centers for Disease Control and Prevention	Iowa State Hygienic Laboratory
18663	EPI_ISL_353499	A/Iowa/23/2019	2019-03-19	Centers for Disease Control and Prevention	Iowa State Hygienic Laboratory
18664	EPI_ISL_353500	A/Wisconsin/385/2019	2019-03-24	Centers for Disease Control and Prevention	Wisconsin State Laboratory of Hygiene
18665	EPI_ISL_353501	A/Wisconsin/386/2019	2019-03-25	Centers for Disease Control and Prevention	Wisconsin State Laboratory of Hygiene
18666	EPI_ISL_353502	A/Wisconsin/388/2019	2019-03-25	Centers for Disease Control and Prevention	City of Milwaukee Health Department
18667	EPI_ISL_353503	A/Wisconsin/389/2019	2019-03-25	Centers for Disease Control and Prevention	City of Milwaukee Health Department
18668	EPI_ISL_353504	A/Arkansas/24/2019	2019-04-01	Centers for Disease Control and Prevention	Arkansas Department of Health
18669	EPI_ISL_353505	A/Louisiana/27/2019	2019-03-25	Centers for Disease Control and Prevention	Louisiana Department of Health and Hospitals
18670	EPI_ISL_353506	A/Louisiana/26/2019	2019-03-13	Centers for Disease Control and Prevention	Louisiana Department of Health and Hospitals
18671	EPI_ISL_353507	A/Illinois/20/2019	2019-03-08	Centers for Disease Control and Prevention	Illinois Department of Public Health-Carbondale
18672	EPI_ISL_353509	A/Arkansas/26/2019	2019-04-04	Centers for Disease Control and Prevention	Arkansas Department of Health
18673	EPI_ISL_353512	A/Maine/13/2019	2019-02-19	Centers for Disease Control and Prevention	Maine Health and Environmental Testing Laboratory
18674	EPI_ISL_353535	A/Missouri/20/2019	2019-03-16	Centers for Disease Control and Prevention	Missouri Department. of Health & Senior Services
18675	EPI_ISL_353538	A/Maine/18/2019	2019-03-18	Centers for Disease Control and Prevention	Maine Health and Environmental Testing Laboratory
18676	EPI_ISL_353541	A/Florida/31/2019	2019-03-06	Centers for Disease Control and Prevention	Florida Department of Health-Tampa
18677	EPI_ISL_353547	A/Florida/33/2019	2019-03-12	Centers for Disease Control and Prevention	Florida Department of Health-Tampa
18678	EPI_ISL_353550	A/Rhode_Island/18/2019	2019-03-18	Centers for Disease Control and Prevention	Rhode Island Department of Health
18679	EPI_ISL_353552	A/Rhode_Island/16/2019	2019-03-06	Centers for Disease Control and Prevention	Rhode Island Department of Health
18680	EPI_ISL_353553	A/New_Hampshire/20/2019	2019-03-13	Centers for Disease Control and Prevention	New Hampshire Public Health Laboratories
18681	EPI_ISL_353555	A/New_Hampshire/18/2019	2019-03-08	Centers for Disease Control and Prevention	New Hampshire Public Health Laboratories
18682	EPI_ISL_353558	A/New_York/21/2019	2019-02-28	Centers for Disease Control and Prevention	New York State Department of Health
18683	EPI_ISL_353562	A/Massachusetts/19/2019	2019-03-11	Centers for Disease Control and Prevention	Massachusetts Department of Public Health
18684	EPI_ISL_353564	A/Massachusetts/16/2019	2019-03-01	Centers for Disease Control and Prevention	Massachusetts Department of Public Health
18685	EPI_ISL_353623	A/New_Mexico/10/2019	2019-02-10	Centers for Disease Control and Prevention	New Mexico Department of Health
18686	EPI_ISL_353625	A/New_Jersey/12/2019	2019-02-07	Centers for Disease Control and Prevention	New Jersey Department of Health & Senior Services
18687	EPI_ISL_353630	A/Pennsylvania/570/2019	2019-02-25	Centers for Disease Control and Prevention	Pennsylvania Department of Health
18688	EPI_ISL_353631	A/Pennsylvania/571/2019	2019-02-26	Centers for Disease Control and Prevention	Pennsylvania Department of Health
18689	EPI_ISL_353634	A/New_York/16/2019	2019-02-19	Centers for Disease Control and Prevention	New York State Department of Health
18690	EPI_ISL_353636	A/Vermont/09/2019	2019-02-11	Centers for Disease Control and Prevention	Vermont Department of Health Laboratory
18691	EPI_ISL_353637	A/Tennessee/13/2019	2019-02-18	Centers for Disease Control and Prevention	Tennessee Department of Health Laboratory-Nashville
18692	EPI_ISL_353640	A/New_Hampshire/15/2019	2019-02-25	Centers for Disease Control and Prevention	New Hampshire Public Health Laboratories
18693	EPI_ISL_353642	A/New_Hampshire/17/2019	2019-02-26	Centers for Disease Control and Prevention	New Hampshire Public Health Laboratories
18694	EPI_ISL_353643	A/Rhode_Island/12/2019	2019-02-25	Centers for Disease Control and Prevention	Rhode Island Department of Health
18695	EPI_ISL_353644	A/Rhode_Island/14/2019	2019-02-28	Centers for Disease Control and Prevention	Rhode Island Department of Health
18696	EPI_ISL_353645	A/Massachusetts/09/2019	2019-02-04	Centers for Disease Control and Prevention	Massachusetts Department of Public Health
18697	EPI_ISL_353648	A/New_Jersey/14/2019	2019-02-11	Centers for Disease Control and Prevention	New Jersey Department of Health & Senior Services
18698	EPI_ISL_353649	A/Montana/27/2019	2019-03-24	Centers for Disease Control and Prevention	Montana Laboratory Services Bureau
18699	EPI_ISL_353650	A/Montana/26/2019	2019-03-21	Centers for Disease Control and Prevention	Montana Laboratory Services Bureau
18700	EPI_ISL_353651	A/Colorado/25/2019	2019-03-19	Centers for Disease Control and Prevention	Colorado Department of Health Lab
18701	EPI_ISL_353652	A/Colorado/26/2019	2019-03-23	Centers for Disease Control and Prevention	Colorado Department of Health Lab
18702	EPI_ISL_353653	A/New_Mexico/24/2019	2019-03-25	Centers for Disease Control and Prevention	New Mexico Department of Health
18703	EPI_ISL_353654	A/Washington/165/2019	2019-03-22	Centers for Disease Control and Prevention	Seattle & King County Public Health Lab
18704	EPI_ISL_353655	A/Washington/166/2019	2019-03-26	Centers for Disease Control and Prevention	Seattle & King County Public Health Lab
18705	EPI_ISL_353656	A/Idaho/17/2019	2019-03-06	Centers for Disease Control and Prevention	State of Idaho Bureau of Laboratories
18706	EPI_ISL_353657	A/Idaho/19/2019	2019-03-22	Centers for Disease Control and Prevention	State of Idaho Bureau of Laboratories
18707	EPI_ISL_353658	A/Utah/27/2019	2019-03-29	Centers for Disease Control and Prevention	Utah Department of Health
18708	EPI_ISL_353659	A/Utah/25/2019	2019-03-03	Centers for Disease Control and Prevention	Utah Department of Health
18709	EPI_ISL_353660	A/Alaska/19/2019	2019-02-20	Centers for Disease Control and Prevention	Alaska State Virology Lab
18710	EPI_ISL_353661	A/Alaska/21/2019	2019-02-25	Centers for Disease Control and Prevention	Alaska State Virology Lab
18711	EPI_ISL_353662	A/Hawaii/20/2019	2019-03-16	Centers for Disease Control and Prevention	State of Hawaii Department of Health
18712	EPI_ISL_353663	A/California/111/2019	2019-03-16	Centers for Disease Control and Prevention	California Department of Health Services
18713	EPI_ISL_353664	A/California/110/2019	2019-03-15	Centers for Disease Control and Prevention	California Department of Health Services
18714	EPI_ISL_353665	A/California/112/2019	2019-03-20	Centers for Disease Control and Prevention	California Department of Health Services
18715	EPI_ISL_353666	A/California/113/2019	2019-03-24	Centers for Disease Control and Prevention	California Department of Health Services
18716	EPI_ISL_353668	A/Oklahoma/11/2019	2019-02-10	Centers for Disease Control and Prevention	Oklahoma State Department of Health
18717	EPI_ISL_353682	A/New_York/15/2019	2019-02-08	Centers for Disease Control and Prevention	New York State Department of Health
18718	EPI_ISL_353685	A/Arkansas/23/2019	2019-04-01	Centers for Disease Control and Prevention	Arkansas Department of Health
18719	EPI_ISL_353689	A/New_York/11/2019	2019-01-15	Centers for Disease Control and Prevention	New York State Department of Health
18720	EPI_ISL_353691	A/Kentucky/05/2019	2019-01-22	Centers for Disease Control and Prevention	Kentucky Division of Laboratory Services
18721	EPI_ISL_353694	A/Maine/08/2019	2019-02-06	Centers for Disease Control and Prevention	Maine Health and Environmental Testing Laboratory
18722	EPI_ISL_353699	A/Massachusetts/14/2019	2019-02-19	Centers for Disease Control and Prevention	Massachusetts Department of Public Health
18723	EPI_ISL_353705	A/Kentucky/13/2019	2019-02-13	Centers for Disease Control and Prevention	Kentucky Division of Laboratory Services
18724	EPI_ISL_353707	A/California/58/2019	2019-02-10	Centers for Disease Control and Prevention	California Department of Health Services
18725	EPI_ISL_353719	A/Utah/11/2019	2019-01-31	Centers for Disease Control and Prevention	Utah Department of Health
18726	EPI_ISL_418530	A/Hawaii/16/2020	2020-02-20	Centers for Disease Control and Prevention	State of Hawaii Department of Health
18727	EPI_ISL_418531	A/Hawaii/19/2020	2020-02-23	Centers for Disease Control and Prevention	State of Hawaii Department of Health
18728	EPI_ISL_418532	A/Hawaii/18/2020	2020-02-22	Centers for Disease Control and Prevention	State of Hawaii Department of Health
18729	EPI_ISL_418533	A/Arizona/11/2020	2020-02-24	Centers for Disease Control and Prevention	Arizona Department of Health Services
18730	EPI_ISL_418534	A/Arizona/13/2020	2020-03-01	Centers for Disease Control and Prevention	Arizona Department of Health Services
18731	EPI_ISL_3794331	A/New_York/01/2021	2021-07-17	Centers for Disease Control and Prevention	New York State Department of Health
18732	EPI_ISL_3794349	A/Minnesota/02/2021	2021-06-17	Centers for Disease Control and Prevention	Minnesota Department of Health
18733	EPI_ISL_16835087	A/Georgia/61/2022	2022-12-15	Centers for Disease Control and Prevention	Georgia Public Health Laboratory
18734	EPI_ISL_16835097	A/Georgia/59/2022	2022-12-14	Centers for Disease Control and Prevention	Georgia Public Health Laboratory
18735	EPI_ISL_16835106	A/Connecticut/79/2022	2022-12-17	Centers for Disease Control and Prevention	Connecticut Department. of Public Health
18736	EPI_ISL_16835119	A/District_Of_Columbia/75/2022	2022-12-06	Centers for Disease Control and Prevention	DC Public Health Lab
18737	EPI_ISL_16835131	A/Maine/51/2022	2022-12-26	Centers for Disease Control and Prevention	Maine Health and Environmental Testing Laboratory
18738	EPI_ISL_16835142	A/Maine/45/2022	2022-12-19	Centers for Disease Control and Prevention	Maine Health and Environmental Testing Laboratory
18739	EPI_ISL_16835166	A/Maine/50/2022	2022-12-23	Centers for Disease Control and Prevention	Maine Health and Environmental Testing Laboratory
18740	EPI_ISL_16835202	A/District_Of_Columbia/83/2022	2022-12-26	Centers for Disease Control and Prevention	DC Public Health Lab
18741	EPI_ISL_16835224	A/New_York/58/2022	2022-12-20	Centers for Disease Control and Prevention	New York State Department of Health
18742	EPI_ISL_16835236	A/Georgia/57/2022	2022-12-13	Centers for Disease Control and Prevention	Georgia Public Health Laboratory
18743	EPI_ISL_16835247	A/Connecticut/73/2022	2022-12-12	Centers for Disease Control and Prevention	Connecticut Department. of Public Health
18744	EPI_ISL_16835347	A/District_Of_Columbia/85/2022	2022-12-27	Centers for Disease Control and Prevention	DC Public Health Lab
18745	EPI_ISL_191029	A/Washington/31/2015	2015-03-15	Centers for Disease Control and Prevention	Washington State Public Health Laboratory
18746	EPI_ISL_191031	A/South_Carolina/07/2015	2015-02-05	Centers for Disease Control and Prevention	South Carolina Department of Health
18747	EPI_ISL_191032	A/California/47/2015	2015-02-19	Centers for Disease Control and Prevention	California Department of Health Services
18748	EPI_ISL_191033	A/California/24/2015	2015-03-03	Centers for Disease Control and Prevention	California Department of Health Services
18749	EPI_ISL_191038	A/Iowa/11/2015	2015-03-05	Centers for Disease Control and Prevention	Iowa State Hygienic Laboratory
18750	EPI_ISL_191042	A/Oregon/06/2015	2015-03-04	Centers for Disease Control and Prevention	Oregon Public Health Laboratory
18751	EPI_ISL_191043	A/New_Jersey/16/2015	2015-03-03	Centers for Disease Control and Prevention	New Jersey Department of Health & Senior Services
18752	EPI_ISL_191046	A/Rhode_Island/15/2015	2015-03-12	Centers for Disease Control and Prevention	Rhode Island Department of Health
18753	EPI_ISL_191047	A/Maine/16/2015	2015-03-02	Centers for Disease Control and Prevention	Maine Health and Environmental Testing Laboratory
18754	EPI_ISL_191050	A/Georgia/05/2015	2015-01-02	Centers for Disease Control and Prevention	Georgia Public Health Laboratory
18755	EPI_ISL_191052	A/Georgia/06/2015	2015-01-02	Centers for Disease Control and Prevention	Georgia Public Health Laboratory
18756	EPI_ISL_191055	A/Florida/31/2015	2015-02-05	Centers for Disease Control and Prevention	Florida Department of Health-Tampa
18757	EPI_ISL_191058	A/Vermont/06/2015	2015-03-08	Centers for Disease Control and Prevention	Vermont Department of Health Laboratory
18758	EPI_ISL_191064	A/Florida/41/2015	2015	Centers for Disease Control and Prevention	Florida Department of Health-Jacksonville
18759	EPI_ISL_191065	A/New_Hampshire/09/2015	2015-01-11	Centers for Disease Control and Prevention	New Hampshire Public Health Laboratories
18760	EPI_ISL_191066	A/Texas/56/2015	2015-01-31	Centers for Disease Control and Prevention	Baylor College of Medicine
18761	EPI_ISL_191069	A/Rhode_Island/13/2015	2015-03-02	Centers for Disease Control and Prevention	Rhode Island Department of Health
18762	EPI_ISL_223157	A/California/60/2016	2016-02-09	Centers for Disease Control and Prevention	California Department of Health Services
18763	EPI_ISL_223158	A/Florida/52/2016	2016-01-24	Centers for Disease Control and Prevention	Florida Department of Health-Tampa
18764	EPI_ISL_223159	A/Florida/53/2016	2016-02-15	Centers for Disease Control and Prevention	Florida Department of Health-Jacksonville
18765	EPI_ISL_223160	A/Florida/55/2016	2016-04-05	Centers for Disease Control and Prevention	Florida Department of Health-Tampa
18766	EPI_ISL_223161	A/Georgia/45/2016	2016-03-06	Centers for Disease Control and Prevention	Georgia Public Health Laboratory
18767	EPI_ISL_223162	A/Iowa/12/2016	2016-03-28	Centers for Disease Control and Prevention	Iowa State Hygienic Laboratory
18768	EPI_ISL_223163	A/Iowa/15/2016	2016-04-20	Centers for Disease Control and Prevention	Iowa State Hygienic Laboratory
18769	EPI_ISL_223165	A/Kentucky/20/2016	2016-04-04	Centers for Disease Control and Prevention	Kentucky Division of Laboratory Services
18770	EPI_ISL_223166	A/Kentucky/21/2016	2016-04-07	Centers for Disease Control and Prevention	Kentucky Division of Laboratory Services
18771	EPI_ISL_223167	A/Louisiana/17/2016	2016-03-18	Centers for Disease Control and Prevention	Louisiana Department of Health and Hospitals
18772	EPI_ISL_223168	A/Maryland/15/2016	2016-03-11	Centers for Disease Control and Prevention	Maryland Department of Health and Mental Hygiene
18773	EPI_ISL_223171	A/Missouri/13/2016	2016-04-27	Centers for Disease Control and Prevention	Missouri Department. of Health & Senior Services
18774	EPI_ISL_223172	A/North_Carolina/44/2016	2016-04-12	Centers for Disease Control and Prevention	North Carolina State Laboratory of Public Health
18775	EPI_ISL_223173	A/North_Carolina/46/2016	2016-04-19	Centers for Disease Control and Prevention	North Carolina State Laboratory of Public Health
18776	EPI_ISL_223177	A/Pennsylvania/65/2016	2016-04-04	Centers for Disease Control and Prevention	Pennsylvania Department of Health
18777	EPI_ISL_223181	A/South_Dakota/19/2016	2016-02-28	Centers for Disease Control and Prevention	South Dakota Public Health Lab
18778	EPI_ISL_223182	A/South_Dakota/20/2016	2016-02-28	Centers for Disease Control and Prevention	South Dakota Public Health Lab
18779	EPI_ISL_223184	A/South_Dakota/26/2016	2016-04-15	Centers for Disease Control and Prevention	South Dakota Public Health Lab
18780	EPI_ISL_223185	A/Texas/130/2016	2016-04-02	Centers for Disease Control and Prevention	Baylor College of Medicine
18781	EPI_ISL_223186	A/Texas/131/2016	2016-04-07	Centers for Disease Control and Prevention	Baylor College of Medicine
18782	EPI_ISL_223187	A/Texas/133/2016	2016-04-13	Centers for Disease Control and Prevention	Texas Department of State Health Services-Laboratory Services
18783	EPI_ISL_223188	A/Texas/134/2016	2016-04-20	Centers for Disease Control and Prevention	Texas Department of State Health Services-Laboratory Services
18784	EPI_ISL_223189	A/Texas/136/2016	2016-04-22	Centers for Disease Control and Prevention	Houston Department of Health and Human Services
18785	EPI_ISL_223190	A/Vermont/16/2016	2016-04-15	Centers for Disease Control and Prevention	Vermont Department of Health Laboratory
18786	EPI_ISL_223191	A/Virginia/37/2016	2016-04-20	Centers for Disease Control and Prevention	University of Virginia, Medical Labs/Microbiology
18787	EPI_ISL_223192	A/Wisconsin/61/2016	2016-04-15	Centers for Disease Control and Prevention	Wisconsin State Laboratory of Hygiene
18788	EPI_ISL_223193	A/Wisconsin/62/2016	2016-04-18	Centers for Disease Control and Prevention	Wisconsin State Laboratory of Hygiene
18789	EPI_ISL_223194	A/Wisconsin/65/2016	2016-04-25	Centers for Disease Control and Prevention	Wisconsin State Laboratory of Hygiene
18790	EPI_ISL_223195	A/Wisconsin/67/2016	2016-05-03	Centers for Disease Control and Prevention	Wisconsin State Laboratory of Hygiene
18791	EPI_ISL_223197	A/Wyoming/15/2016	2016-03-23	Centers for Disease Control and Prevention	Wyoming Public Health Laboratory
18792	EPI_ISL_223358	A/Iowa/02/2016	2016-03-03	Centers for Disease Control and Prevention	Iowa State Hygienic Laboratory
18793	EPI_ISL_223359	A/Michigan/64/2016	2016-03-03	Centers for Disease Control and Prevention	Michigan Department of Community Health
18794	EPI_ISL_223360	A/Minnesota/43/2016	2016-03-28	Centers for Disease Control and Prevention	Minnesota Department of Health
18795	EPI_ISL_223361	A/Minnesota/59/2016	2016-04-24	Centers for Disease Control and Prevention	Minnesota Department of Health
18796	EPI_ISL_223363	A/Texas/52/2016	2016-02-18	Centers for Disease Control and Prevention	Baylor College of Medicine
18797	EPI_ISL_223991	A/Alaska/14/2016	2016	Centers for Disease Control and Prevention	Alaska State Virology Lab
18798	EPI_ISL_223993	A/Arizona/56/2016	2016-03-13	Centers for Disease Control and Prevention	Arizona Department of Health Services
18799	EPI_ISL_223994	A/Arizona/57/2016	2016-03-13	Centers for Disease Control and Prevention	Arizona Department of Health Services
18800	EPI_ISL_223996	A/California/12/2016	2016-01-12	Centers for Disease Control and Prevention	California Department of Health Services
18801	EPI_ISL_223998	A/California/61/2016	2016-01-09	Centers for Disease Control and Prevention	California Department of Health Services
18802	EPI_ISL_224000	A/Colorado/28/2016	2016-03-30	Centers for Disease Control and Prevention	Colorado Department of Health Lab
18803	EPI_ISL_224001	A/Colorado/32/2016	2016-04-09	Centers for Disease Control and Prevention	Colorado Department of Health Lab
18804	EPI_ISL_224002	A/Connecticut/05/2016	2016-02-14	Centers for Disease Control and Prevention	Connecticut Department. of Public Health
18805	EPI_ISL_224003	A/Connecticut/06/2016	2016-02-07	Centers for Disease Control and Prevention	Connecticut Department. of Public Health
18806	EPI_ISL_224004	A/Connecticut/09/2015	2015-12-26	Centers for Disease Control and Prevention	Connecticut Department. of Public Health
18807	EPI_ISL_224005	A/Connecticut/12/2016	2016-02-16	Centers for Disease Control and Prevention	Connecticut Department. of Public Health
18808	EPI_ISL_224006	A/Delaware/10/2016	2016-03-01	Centers for Disease Control and Prevention	Delaware Public Health Lab
18809	EPI_ISL_224007	A/Delaware/11/2016	2016-03-02	Centers for Disease Control and Prevention	Delaware Public Health Lab
18810	EPI_ISL_224010	A/Florida/58/2016	2016-04-10	Centers for Disease Control and Prevention	Florida Department of Health-Tampa
18811	EPI_ISL_224011	A/Florida/59/2016	2016-04-10	Centers for Disease Control and Prevention	Florida Department of Health-Tampa
18812	EPI_ISL_224012	A/Georgia/27/2016	2016-02-24	Centers for Disease Control and Prevention	Georgia Public Health Laboratory
18813	EPI_ISL_224013	A/Georgia/46/2016	2016-03-20	Centers for Disease Control and Prevention	Georgia Public Health Laboratory
18814	EPI_ISL_224014	A/Georgia/47/2016	2016-03-29	Centers for Disease Control and Prevention	Georgia Public Health Laboratory
18815	EPI_ISL_224015	A/Georgia/48/2016	2016-04-04	Centers for Disease Control and Prevention	Georgia Public Health Laboratory
18816	EPI_ISL_224016	A/Georgia/49/2016	2016-04-04	Centers for Disease Control and Prevention	Georgia Public Health Laboratory
18817	EPI_ISL_224017	A/Georgia/52/2016	2016-04-17	Centers for Disease Control and Prevention	Georgia Public Health Laboratory
18818	EPI_ISL_224019	A/Hawaii/38/2016	2016-03-11	Centers for Disease Control and Prevention	State of Hawaii Department of Health
18819	EPI_ISL_224020	A/Hawaii/39/2016	2016-03-24	Centers for Disease Control and Prevention	State of Hawaii Department of Health
18820	EPI_ISL_224021	A/Iowa/18/2016	2016-05-11	Centers for Disease Control and Prevention	Iowa State Hygienic Laboratory
18821	EPI_ISL_224022	A/Iowa/20/2016	2016-05-13	Centers for Disease Control and Prevention	Iowa State Hygienic Laboratory
18822	EPI_ISL_224023	A/Kansas/03/2016	2016-01-14	Centers for Disease Control and Prevention	Kansas Department of Health and Environment
18823	EPI_ISL_224025	A/Kentucky/06/2016	2016-02-19	Centers for Disease Control and Prevention	Kentucky Division of Laboratory Services
18824	EPI_ISL_224026	A/Kentucky/10/2016	2016-02-17	Centers for Disease Control and Prevention	Kentucky Division of Laboratory Services
18825	EPI_ISL_224027	A/Kentucky/22/2016	2016-04-14	Centers for Disease Control and Prevention	Kentucky Division of Laboratory Services
18826	EPI_ISL_224028	A/Kentucky/25/2016	2016-04-28	Centers for Disease Control and Prevention	Kentucky Division of Laboratory Services
18827	EPI_ISL_224029	A/Louisiana/21/2016	2016-04-14	Centers for Disease Control and Prevention	Louisiana Department of Health and Hospitals
18828	EPI_ISL_224030	A/Louisiana/23/2016	2016-04-22	Centers for Disease Control and Prevention	Louisiana Department of Health and Hospitals
18829	EPI_ISL_224032	A/Massachusetts/26/2016	2016-03-14	Centers for Disease Control and Prevention	Massachusetts Department of Public Health
18830	EPI_ISL_224034	A/Minnesota/69/2016	2016-04-11	Centers for Disease Control and Prevention	Minnesota Department of Health
18831	EPI_ISL_224035	A/Montana/43/2016	2016-04-08	Centers for Disease Control and Prevention	Montana Laboratory Services Bureau
18832	EPI_ISL_224036	A/Nevada/34/2016	2016-04-20	Centers for Disease Control and Prevention	Southern Nevada Public Health Lab
18833	EPI_ISL_224037	A/New_Jersey/20/2016	2016-04-18	Centers for Disease Control and Prevention	New Jersey Department of Health & Senior Services
18834	EPI_ISL_224038	A/New_Jersey/22/2016	2016-04-20	Centers for Disease Control and Prevention	New Jersey Department of Health & Senior Services
18835	EPI_ISL_224039	A/New_Jersey/24/2016	2016-05-04	Centers for Disease Control and Prevention	New Jersey Department of Health & Senior Services
18836	EPI_ISL_224040	A/New_Mexico/36/2016	2016-04-04	Centers for Disease Control and Prevention	New Mexico Department of Health
18837	EPI_ISL_224041	A/New_York/25/2016	2016-02-08	Centers for Disease Control and Prevention	New York State Department of Health
18838	EPI_ISL_224044	A/New_York/60/2016	2016-03-31	Centers for Disease Control and Prevention	New York State Department of Health
18839	EPI_ISL_224046	A/Ohio/20/2016	2016-04-25	Centers for Disease Control and Prevention	Ohio Department of Health Laboratories
18840	EPI_ISL_224047	A/Ohio/31/2015	2015-12-02	Centers for Disease Control and Prevention	Ohio Department of Health Laboratories
18841	EPI_ISL_224048	A/Pennsylvania/40/2016	2016-03-10	Centers for Disease Control and Prevention	UPMC-CLB Dept of Microbiology
18842	EPI_ISL_224049	A/Rhode_Island/20/2016	2016-04-13	Centers for Disease Control and Prevention	Rhode Island Department of Health
18843	EPI_ISL_224050	A/South_Carolina/12/2016	2016-03-05	Centers for Disease Control and Prevention	South Carolina Department of Health
18844	EPI_ISL_224051	A/South_Carolina/15/2016	2016-05-11	Centers for Disease Control and Prevention	South Carolina Department of Health
18845	EPI_ISL_224052	A/South_Dakota/21/2016	2016-03-20	Centers for Disease Control and Prevention	South Dakota Public Health Lab
18846	EPI_ISL_224053	A/South_Dakota/23/2016	2016-03-29	Centers for Disease Control and Prevention	South Dakota Public Health Lab
18847	EPI_ISL_224054	A/South_Dakota/24/2016	2016-03-31	Centers for Disease Control and Prevention	South Dakota Public Health Lab
18848	EPI_ISL_224055	A/Texas/121/2016	2016-03-20	Centers for Disease Control and Prevention	Baylor College of Medicine
18849	EPI_ISL_224056	A/Texas/123/2016	2016-03-21	Centers for Disease Control and Prevention	Texas Department of State Health Services-Laboratory Services
18850	EPI_ISL_224057	A/Texas/129/2016	2016-04-11	Centers for Disease Control and Prevention	Texas Department of State Health Services-Laboratory Services
18851	EPI_ISL_224058	A/Texas/59/2016	2016-02-26	Centers for Disease Control and Prevention	Texas Department of State Health Services-Laboratory Services
18852	EPI_ISL_224059	A/Vermont/17/2016	2016-04-16	Centers for Disease Control and Prevention	Vermont Department of Health Laboratory
18853	EPI_ISL_224060	A/Vermont/20/2016	2016-04-27	Centers for Disease Control and Prevention	Vermont Department of Health Laboratory
18854	EPI_ISL_224061	A/Vermont/21/2016	2016-04-28	Centers for Disease Control and Prevention	Vermont Department of Health Laboratory
18855	EPI_ISL_224062	A/Virginia/52/2016	2016-04-13	Centers for Disease Control and Prevention	Virginia Division of Consolidated Laboratories
18856	EPI_ISL_224063	A/Virginia/55/2016	2016-04-20	Centers for Disease Control and Prevention	Virginia Division of Consolidated Laboratories
18857	EPI_ISL_224064	A/Washington/41/2016	2016-03-04	Centers for Disease Control and Prevention	Washington State Public Health Laboratory
18858	EPI_ISL_224065	A/Washington/51/2016	2016-03-30	Centers for Disease Control and Prevention	Marshfield Clinic Research Foundation
18859	EPI_ISL_224066	A/Washington/56/2016	2016-03-21	Centers for Disease Control and Prevention	Washington State Public Health Laboratory
18860	EPI_ISL_224067	A/Washington/57/2016	2016-03-21	Centers for Disease Control and Prevention	Washington State Public Health Laboratory
18861	EPI_ISL_224068	A/Washington/60/2016	2016-04-02	Centers for Disease Control and Prevention	Washington State Public Health Laboratory
18862	EPI_ISL_224069	A/Washington/63/2016	2016-04-06	Centers for Disease Control and Prevention	Marshfield Clinic Research Foundation
18863	EPI_ISL_224070	A/Wisconsin/69/2016	2016-05-11	Centers for Disease Control and Prevention	Wisconsin State Laboratory of Hygiene
18864	EPI_ISL_224071	A/Wyoming/19/2016	2016-04-04	Centers for Disease Control and Prevention	Wyoming Public Health Laboratory
18865	EPI_ISL_224072	A/Wyoming/22/2016	2016-04-17	Centers for Disease Control and Prevention	Wyoming Public Health Laboratory
18866	EPI_ISL_255954	A/Arkansas/11/2017	2017-01-30	Centers for Disease Control and Prevention	Arkansas Department of Health
18867	EPI_ISL_255955	A/Arkansas/12/2017	2017-01-31	Centers for Disease Control and Prevention	Arkansas Department of Health
18868	EPI_ISL_255956	A/Arkansas/13/2017	2017-02-01	Centers for Disease Control and Prevention	Arkansas Department of Health
18869	EPI_ISL_255957	A/Colorado/07/2017	2017-01-31	Centers for Disease Control and Prevention	Colorado Department of Health Lab
18870	EPI_ISL_255958	A/Colorado/08/2017	2017-02-03	Centers for Disease Control and Prevention	Colorado Department of Health Lab
18871	EPI_ISL_255960	A/Hawaii/05/2017	2017-01-23	Centers for Disease Control and Prevention	State of Hawaii Department of Health
18872	EPI_ISL_255961	A/Hawaii/07/2017	2017-01-27	Centers for Disease Control and Prevention	State of Hawaii Department of Health
18873	EPI_ISL_255962	A/Kansas/06/2017	2017-02-10	Centers for Disease Control and Prevention	Kansas Department of Health and Environment
18874	EPI_ISL_255963	A/Kansas/07/2017	2017-02-13	Centers for Disease Control and Prevention	Kansas Department of Health and Environment
18875	EPI_ISL_255968	A/Michigan/24/2017	2017-02-14	Centers for Disease Control and Prevention	Michigan Department of Community Health
18876	EPI_ISL_255969	A/Minnesota/12/2017	2017-02-16	Centers for Disease Control and Prevention	Minnesota Department of Health
18877	EPI_ISL_255970	A/Minnesota/13/2017	2017-02-17	Centers for Disease Control and Prevention	Minnesota Department of Health
18878	EPI_ISL_255971	A/Mississippi/06/2017	2017-02-16	Centers for Disease Control and Prevention	Mississippi Public Health Laboratory
18879	EPI_ISL_255972	A/Mississippi/08/2017	2017-02-23	Centers for Disease Control and Prevention	Mississippi Public Health Laboratory
18880	EPI_ISL_255973	A/Missouri/09/2017	2017-02-21	Centers for Disease Control and Prevention	Missouri Department. of Health & Senior Services
18881	EPI_ISL_255974	A/Missouri/10/2017	2017-02-22	Centers for Disease Control and Prevention	Missouri Department. of Health & Senior Services
18882	EPI_ISL_255975	A/Montana/09/2017	2017-02-11	Centers for Disease Control and Prevention	Montana Laboratory Services Bureau
18883	EPI_ISL_255976	A/Montana/72/2016	2016-02-07	Centers for Disease Control and Prevention	Montana Laboratory Services Bureau
18884	EPI_ISL_255980	A/Oregon/07/2017	2017-02-06	Centers for Disease Control and Prevention	Oregon Public Health Laboratory
18885	EPI_ISL_255981	A/Oregon/08/2017	2017-02-14	Centers for Disease Control and Prevention	Oregon Public Health Laboratory
18886	EPI_ISL_255986	A/Texas/54/2017	2017-02-16	Centers for Disease Control and Prevention	Dallas County Health and Human Services
18887	EPI_ISL_255987	A/Texas/55/2017	2017-02-16	Centers for Disease Control and Prevention	Dallas County Health and Human Services
18888	EPI_ISL_256140	A/Texas/53/2017	2017-02-22	Centers for Disease Control and Prevention	Texas Department of State Health Services-Laboratory Services
18889	EPI_ISL_256141	A/South_Carolina/06/2017	2017-02-23	Centers for Disease Control and Prevention	South Carolina Department of Health
18890	EPI_ISL_256142	A/South_Carolina/07/2017	2017-02-23	Centers for Disease Control and Prevention	South Carolina Department of Health
18891	EPI_ISL_256163	A/California/13/2017	2017-01-23	Centers for Disease Control and Prevention	California Department of Health Services
18892	EPI_ISL_256173	A/Washington/24/2017	2017-01-30	Centers for Disease Control and Prevention	Washington State Public Health Laboratory
18893	EPI_ISL_256174	A/Washington/25/2017	2017-02-21	Centers for Disease Control and Prevention	Washington State Public Health Laboratory
18894	EPI_ISL_256175	A/Alabama/08/2017	2017-02-20	Centers for Disease Control and Prevention	ADPH Bureau of Clinical Laboratories
18895	EPI_ISL_256176	A/Alabama/09/2017	2017-02-24	Centers for Disease Control and Prevention	ADPH Bureau of Clinical Laboratories
18896	EPI_ISL_256177	A/North_Dakota/09/2017	2017-02-27	Centers for Disease Control and Prevention	North Dakota Department of Health
18897	EPI_ISL_256178	A/North_Dakota/11/2017	2017-02-28	Centers for Disease Control and Prevention	North Dakota Department of Health
18898	EPI_ISL_256179	A/Texas/60/2017	2017-02-27	Centers for Disease Control and Prevention	Houston Department of Health and Human Services
18899	EPI_ISL_256180	A/Texas/61/2017	2017-02-27	Centers for Disease Control and Prevention	Houston Department of Health and Human Services
18900	EPI_ISL_256182	A/Illinois/15/2017	2017-02-07	Centers for Disease Control and Prevention	Illinois Department of Public Health-Carbondale
18901	EPI_ISL_256183	A/Illinois/17/2017	2017-02-20	Centers for Disease Control and Prevention	Illinois Department of Public Health-Carbondale
18902	EPI_ISL_256184	A/Illinois/16/2017	2017-02-19	Centers for Disease Control and Prevention	Illinois Department of Public Health-Carbondale
18903	EPI_ISL_256185	A/Illinois/18/2017	2017-02-21	Centers for Disease Control and Prevention	Illinois Department of Public Health-Carbondale
18904	EPI_ISL_256186	A/Illinois/19/2017	2017-02-22	Centers for Disease Control and Prevention	Illinois Department of Public Health-Carbondale
18905	EPI_ISL_256187	A/Illinois/21/2017	2017-02-26	Centers for Disease Control and Prevention	Illinois Department of Public Health-Carbondale
18906	EPI_ISL_256188	A/Illinois/20/2017	2017-02-24	Centers for Disease Control and Prevention	Illinois Department of Public Health-Carbondale
18907	EPI_ISL_256189	A/Indiana/15/2017	2017-02-17	Centers for Disease Control and Prevention	Indiana State Department of Health Laboratories
18908	EPI_ISL_256190	A/Indiana/17/2017	2017-02-20	Centers for Disease Control and Prevention	Indiana State Department of Health Laboratories
18909	EPI_ISL_256191	A/Alaska/08/2017	2017-02-13	Centers for Disease Control and Prevention	Alaska State Virology Lab
18910	EPI_ISL_256192	A/Alaska/09/2017	2017-02-21	Centers for Disease Control and Prevention	Alaska State Virology Lab
18911	EPI_ISL_256193	A/Wyoming/11/2017	2017-03-02	Centers for Disease Control and Prevention	Wyoming Public Health Laboratory
18912	EPI_ISL_256194	A/Wyoming/10/2017	2017-02-28	Centers for Disease Control and Prevention	Wyoming Public Health Laboratory
18913	EPI_ISL_256195	A/Arizona/09/2017	2017-02-17	Centers for Disease Control and Prevention	Arizona Department of Health Services
18914	EPI_ISL_256196	A/Arizona/11/2017	2017-02-19	Centers for Disease Control and Prevention	Arizona Department of Health Services
18915	EPI_ISL_256197	A/New_Mexico/09/2017	2017-02-22	Centers for Disease Control and Prevention	New Mexico Department of Health
18916	EPI_ISL_256198	A/New_Mexico/11/2017	2017-02-28	Centers for Disease Control and Prevention	New Mexico Department of Health
18917	EPI_ISL_256199	A/Utah/13/2017	2017-02-27	Centers for Disease Control and Prevention	Utah Department of Health
18918	EPI_ISL_256200	A/Utah/12/2017	2017-02-25	Centers for Disease Control and Prevention	Utah Department of Health
18919	EPI_ISL_256201	A/Oklahoma/09/2017	2017-02-08	Centers for Disease Control and Prevention	Oklahoma State Department of Health
18920	EPI_ISL_256202	A/Oklahoma/07/2017	2017-02-06	Centers for Disease Control and Prevention	Oklahoma State Department of Health
18921	EPI_ISL_256204	A/Oklahoma/11/2017	2017-02-22	Centers for Disease Control and Prevention	Oklahoma State Department of Health
18922	EPI_ISL_256205	A/Iowa/11/2017	2017-02-20	Centers for Disease Control and Prevention	Iowa State Hygienic Laboratory
18923	EPI_ISL_256206	A/Iowa/12/2017	2017-02-22	Centers for Disease Control and Prevention	Iowa State Hygienic Laboratory
18924	EPI_ISL_256207	A/Louisiana/13/2017	2017-02-22	Centers for Disease Control and Prevention	Louisiana Department of Health and Hospitals
18925	EPI_ISL_256208	A/Louisiana/10/2017	2017-01-25	Centers for Disease Control and Prevention	Louisiana Department of Health and Hospitals
18926	EPI_ISL_256209	A/Texas/62/2017	2017-03-01	Centers for Disease Control and Prevention	San Antonio Metropolitan Health
18927	EPI_ISL_256210	A/Wisconsin/30/2017	2017-02-24	Centers for Disease Control and Prevention	Wisconsin State Laboratory of Hygiene
18928	EPI_ISL_256211	A/Wisconsin/31/2017	2017-03-01	Centers for Disease Control and Prevention	Wisconsin State Laboratory of Hygiene
18929	EPI_ISL_256212	A/Nebraska/06/2017	2017-02-27	Centers for Disease Control and Prevention	Nebraska Public Health Lab
18930	EPI_ISL_256926	A/Wisconsin/27/2017	2017-02-22	Centers for Disease Control and Prevention	Marshfield Clinic Research Foundation
18931	EPI_ISL_256929	A/Washington/18/2017	2017-02-15	Centers for Disease Control and Prevention	Marshfield Clinic Research Foundation
18932	EPI_ISL_256930	A/Washington/19/2017	2017-02-16	Centers for Disease Control and Prevention	Marshfield Clinic Research Foundation
18933	EPI_ISL_256934	A/Wisconsin/04/2017	2017-01-09	Centers for Disease Control and Prevention	Marshfield Clinic Research Foundation
18934	EPI_ISL_256936	A/Wisconsin/26/2017	2017-02-22	Centers for Disease Control and Prevention	Marshfield Clinic Research Foundation
18935	EPI_ISL_256939	A/California/35/2017	2017-02-17	Centers for Disease Control and Prevention	California Department of Health Services
18936	EPI_ISL_256940	A/California/36/2017	2017-02-18	Centers for Disease Control and Prevention	California Department of Health Services
18937	EPI_ISL_256941	A/California/38/2017	2017-03-08	Centers for Disease Control and Prevention	California Department of Health Services
18938	EPI_ISL_256949	A/Florida/15/2017	2017-02-14	Centers for Disease Control and Prevention	Florida Department of Health-Jacksonville
18939	EPI_ISL_256954	A/Idaho/12/2017	2017-02-27	Centers for Disease Control and Prevention	State of Idaho Bureau of Laboratories
18940	EPI_ISL_256955	A/Idaho/14/2017	2017-03-06	Centers for Disease Control and Prevention	State of Idaho Bureau of Laboratories
18941	EPI_ISL_288474	A/New_York/41/2017	2017-11-08	Centers for Disease Control and Prevention	New York State Department of Health
18942	EPI_ISL_288475	A/New_York/40/2017	2017-10-31	Centers for Disease Control and Prevention	New York State Department of Health
18943	EPI_ISL_288480	A/New_Hampshire/25/2017	2017-11-17	Centers for Disease Control and Prevention	New Hampshire Public Health Laboratories
18944	EPI_ISL_288481	A/New_Hampshire/26/2017	2017-11-21	Centers for Disease Control and Prevention	New Hampshire Public Health Laboratories
18945	EPI_ISL_288482	A/Connecticut/36/2017	2017-11-19	Centers for Disease Control and Prevention	Connecticut Department. of Public Health
18946	EPI_ISL_288483	A/Connecticut/34/2017	2017-11-15	Centers for Disease Control and Prevention	Connecticut Department. of Public Health
18947	EPI_ISL_288485	A/Florida/91/2017	2017-11-12	Centers for Disease Control and Prevention	Florida Department of Health-Tampa
18948	EPI_ISL_288486	A/Florida/92/2017	2017-11-12	Centers for Disease Control and Prevention	Florida Department of Health-Tampa
18949	EPI_ISL_288487	A/Massachusetts/19/2017	2017-11-15	Centers for Disease Control and Prevention	Massachusetts Department of Public Health
18950	EPI_ISL_288488	A/Massachusetts/18/2017	2017-10-16	Centers for Disease Control and Prevention	Massachusetts Department of Public Health
18951	EPI_ISL_288490	A/Ohio/49/2017	2017-11-14	Centers for Disease Control and Prevention	Ohio Department of Health Laboratories
18952	EPI_ISL_288491	A/Ohio/50/2017	2017-11-14	Centers for Disease Control and Prevention	Ohio Department of Health Laboratories
18953	EPI_ISL_288492	A/New_York/42/2017	2017-11-25	Centers for Disease Control and Prevention	New York State Department of Health
18954	EPI_ISL_288493	A/New_York/43/2017	2017-11-26	Centers for Disease Control and Prevention	New York State Department of Health
18955	EPI_ISL_288494	A/Pennsylvania/268/2017	2017-11-21	Centers for Disease Control and Prevention	Pennsylvania Department of Health
18956	EPI_ISL_288495	A/Pennsylvania/267/2017	2017-11-19	Centers for Disease Control and Prevention	Pennsylvania Department of Health
18957	EPI_ISL_288496	A/Florida/95/2017	2017-11-18	Centers for Disease Control and Prevention	Florida Department of Health-Jacksonville
18958	EPI_ISL_288497	A/Florida/96/2017	2017-11-19	Centers for Disease Control and Prevention	Florida Department of Health-Jacksonville
18959	EPI_ISL_288501	A/Nevada/25/2017	2017-11-06	Centers for Disease Control and Prevention	Southern Nevada Public Health Lab
18960	EPI_ISL_288509	A/Minnesota/40/2017	2017-11-05	Centers for Disease Control and Prevention	Minnesota Department of Health
18961	EPI_ISL_288510	A/Minnesota/41/2017	2017-11-06	Centers for Disease Control and Prevention	Minnesota Department of Health
18962	EPI_ISL_288520	A/Montana/34/2017	2017-11-11	Centers for Disease Control and Prevention	Montana Laboratory Services Bureau
18963	EPI_ISL_288521	A/Montana/33/2017	2017-11-09	Centers for Disease Control and Prevention	Montana Laboratory Services Bureau
18964	EPI_ISL_288522	A/Montana/35/2017	2017-11-14	Centers for Disease Control and Prevention	Montana Laboratory Services Bureau
18965	EPI_ISL_288523	A/Idaho/37/2017	2017-11-14	Centers for Disease Control and Prevention	State of Idaho Bureau of Laboratories
18966	EPI_ISL_288524	A/Idaho/38/2017	2017-11-17	Centers for Disease Control and Prevention	State of Idaho Bureau of Laboratories
18967	EPI_ISL_288525	A/New_Mexico/27/2017	2017-11-13	Centers for Disease Control and Prevention	New Mexico Department of Health
18968	EPI_ISL_288526	A/New_Mexico/28/2017	2017-11-18	Centers for Disease Control and Prevention	New Mexico Department of Health
18969	EPI_ISL_288527	A/Colorado/20/2017	2017-11-07	Centers for Disease Control and Prevention	Colorado Department of Health Lab
18970	EPI_ISL_288528	A/Colorado/21/2017	2017-11-17	Centers for Disease Control and Prevention	Colorado Department of Health Lab
18971	EPI_ISL_288529	A/Hawaii/53/2017	2017-10-19	Centers for Disease Control and Prevention	State of Hawaii Department of Health
18972	EPI_ISL_288530	A/Hawaii/55/2017	2017-10-22	Centers for Disease Control and Prevention	State of Hawaii Department of Health
18973	EPI_ISL_288531	A/Oregon/23/2017	2017-11-12	Centers for Disease Control and Prevention	Oregon Public Health Laboratory
18974	EPI_ISL_288532	A/Oregon/24/2017	2017-11-17	Centers for Disease Control and Prevention	Oregon Public Health Laboratory
18975	EPI_ISL_288533	A/Wyoming/26/2017	2017-11-15	Centers for Disease Control and Prevention	Wyoming Public Health Laboratory
18976	EPI_ISL_288534	A/Wyoming/27/2017	2017-11-22	Centers for Disease Control and Prevention	Wyoming Public Health Laboratory
18977	EPI_ISL_288536	A/Utah/38/2017	2017-11-22	Centers for Disease Control and Prevention	Utah Department of Health
18978	EPI_ISL_288537	A/California/127/2017	2017-10-30	Centers for Disease Control and Prevention	California Department of Health Services
18979	EPI_ISL_288538	A/California/126/2017	2017-10-28	Centers for Disease Control and Prevention	California Department of Health Services
18980	EPI_ISL_288539	A/California/128/2017	2017-10-30	Centers for Disease Control and Prevention	California Department of Health Services
18981	EPI_ISL_288540	A/California/129/2017	2017-11-02	Centers for Disease Control and Prevention	California Department of Health Services
18982	EPI_ISL_288541	A/California/130/2017	2017-11-19	Centers for Disease Control and Prevention	California Department of Health Services
18983	EPI_ISL_288542	A/California/131/2017	2017-11-23	Centers for Disease Control and Prevention	California Department of Health Services
18984	EPI_ISL_288543	A/California/133/2017	2017-11-26	Centers for Disease Control and Prevention	California Department of Health Services
18985	EPI_ISL_288544	A/California/132/2017	2017-11-25	Centers for Disease Control and Prevention	California Department of Health Services
18986	EPI_ISL_288545	A/Nevada/24/2017	2017-11-03	Centers for Disease Control and Prevention	Southern Nevada Public Health Lab
18987	EPI_ISL_288647	A/Montana/36/2017	2017-11-15	Centers for Disease Control and Prevention	Montana Laboratory Services Bureau
18988	EPI_ISL_288648	A/Montana/37/2017	2017-11-25	Centers for Disease Control and Prevention	Montana Laboratory Services Bureau
18989	EPI_ISL_288649	A/Montana/39/2017	2017-11-28	Centers for Disease Control and Prevention	Montana Laboratory Services Bureau
18990	EPI_ISL_288650	A/Montana/38/2017	2017-11-26	Centers for Disease Control and Prevention	Montana Laboratory Services Bureau
18991	EPI_ISL_288652	A/Alaska/71/2017	2017-11-24	Centers for Disease Control and Prevention	Alaska State Virology Lab
18992	EPI_ISL_288653	A/Indiana/30/2017	2017-11-27	Centers for Disease Control and Prevention	Indiana State Department of Health Laboratories
18993	EPI_ISL_288654	A/Alaska/73/2017	2017-11-27	Centers for Disease Control and Prevention	Alaska State Virology Lab
18994	EPI_ISL_288655	A/Alaska/74/2017	2017-11-29	Centers for Disease Control and Prevention	Alaska State Virology Lab
18995	EPI_ISL_288656	A/Alaska/72/2017	2017-11-24	Centers for Disease Control and Prevention	Alaska State Virology Lab
18996	EPI_ISL_288657	A/Nevada/26/2017	2017-11-22	Centers for Disease Control and Prevention	Southern Nevada Public Health Lab
18997	EPI_ISL_288658	A/California/136/2017	2017-11-22	Centers for Disease Control and Prevention	California Department of Health Services
18998	EPI_ISL_288661	A/Nebraska/15/2017	2017-11-19	Centers for Disease Control and Prevention	Nebraska Public Health Lab
18999	EPI_ISL_288662	A/Nebraska/16/2017	2017-11-23	Centers for Disease Control and Prevention	Nebraska Public Health Lab
19000	EPI_ISL_288663	A/Mississippi/32/2017	2017-11-10	Centers for Disease Control and Prevention	Mississippi Public Health Laboratory
19001	EPI_ISL_288664	A/Mississippi/34/2017	2017-11-27	Centers for Disease Control and Prevention	Mississippi Public Health Laboratory
19002	EPI_ISL_288665	A/Louisiana/61/2017	2017-11-08	Centers for Disease Control and Prevention	Louisiana Department of Health and Hospitals
19003	EPI_ISL_288666	A/Louisiana/63/2017	2017-11-14	Centers for Disease Control and Prevention	Louisiana Department of Health and Hospitals
19004	EPI_ISL_288667	A/Minnesota/42/2017	2017-11-19	Centers for Disease Control and Prevention	Minnesota Department of Health
19005	EPI_ISL_288668	A/Minnesota/43/2017	2017-11-27	Centers for Disease Control and Prevention	Minnesota Department of Health
19006	EPI_ISL_288669	A/Missouri/42/2017	2017-11-25	Centers for Disease Control and Prevention	Missouri Department. of Health & Senior Services
19007	EPI_ISL_288670	A/Missouri/43/2017	2017-11-25	Centers for Disease Control and Prevention	Missouri Department. of Health & Senior Services
19008	EPI_ISL_288672	A/Indiana/31/2017	2017-11-28	Centers for Disease Control and Prevention	Indiana State Department of Health Laboratories
19009	EPI_ISL_288673	A/Texas/305/2017	2017-11-27	Centers for Disease Control and Prevention	Texas Department of State Health Services-Laboratory Services
19010	EPI_ISL_288674	A/Texas/306/2017	2017-11-27	Centers for Disease Control and Prevention	Texas Department of State Health Services-Laboratory Services
19011	EPI_ISL_289189	A/Pennsylvania/155/2017	2017-02-06	Centers for Disease Control and Prevention	Children's Hospital of Pittsburgh UPMC
19012	EPI_ISL_289190	A/Pennsylvania/191/2017	2017-02-14	Centers for Disease Control and Prevention	Children's Hospital of Pittsburgh UPMC
19013	EPI_ISL_289191	A/Pennsylvania/131/2016	2016-12-21	Centers for Disease Control and Prevention	Children's Hospital of Pittsburgh UPMC
19014	EPI_ISL_289192	A/Pennsylvania/46/2017	2017-01-06	Centers for Disease Control and Prevention	Children's Hospital of Pittsburgh UPMC
19015	EPI_ISL_289193	A/Pennsylvania/64/2017	2017-01-13	Centers for Disease Control and Prevention	Children's Hospital of Pittsburgh UPMC
19016	EPI_ISL_289194	A/Pennsylvania/74/2017	2017-01-17	Centers for Disease Control and Prevention	Children's Hospital of Pittsburgh UPMC
19017	EPI_ISL_289195	A/Pennsylvania/96/2017	2017-01-20	Centers for Disease Control and Prevention	Children's Hospital of Pittsburgh UPMC
19018	EPI_ISL_289196	A/Pennsylvania/97/2017	2017-01-20	Centers for Disease Control and Prevention	Children's Hospital of Pittsburgh UPMC
19019	EPI_ISL_289197	A/Pennsylvania/98/2017	2017-01-20	Centers for Disease Control and Prevention	Children's Hospital of Pittsburgh UPMC
19020	EPI_ISL_289198	A/Pennsylvania/123/2017	2017-01-25	Centers for Disease Control and Prevention	Children's Hospital of Pittsburgh UPMC
19021	EPI_ISL_289199	A/Pennsylvania/151/2017	2017-02-03	Centers for Disease Control and Prevention	Children's Hospital of Pittsburgh UPMC
19022	EPI_ISL_289200	A/Pennsylvania/157/2017	2017-02-06	Centers for Disease Control and Prevention	Children's Hospital of Pittsburgh UPMC
19023	EPI_ISL_289201	A/Pennsylvania/165/2017	2017-02-08	Centers for Disease Control and Prevention	Children's Hospital of Pittsburgh UPMC
19024	EPI_ISL_289202	A/Pennsylvania/166/2017	2017-02-08	Centers for Disease Control and Prevention	Children's Hospital of Pittsburgh UPMC
19025	EPI_ISL_289203	A/Pennsylvania/167/2017	2017-02-08	Centers for Disease Control and Prevention	Children's Hospital of Pittsburgh UPMC
19026	EPI_ISL_289204	A/Pennsylvania/192/2017	2017-02-14	Centers for Disease Control and Prevention	Children's Hospital of Pittsburgh UPMC
19027	EPI_ISL_289205	A/Pennsylvania/251/2017	2017-03-24	Centers for Disease Control and Prevention	Children's Hospital of Pittsburgh UPMC
19028	EPI_ISL_289206	A/Pennsylvania/124/2016	2016-12-17	Centers for Disease Control and Prevention	Children's Hospital of Pittsburgh UPMC
19029	EPI_ISL_289207	A/Pennsylvania/49/2017	2017-01-07	Centers for Disease Control and Prevention	Children's Hospital of Pittsburgh UPMC
19030	EPI_ISL_289208	A/Pennsylvania/51/2017	2017-01-08	Centers for Disease Control and Prevention	Children's Hospital of Pittsburgh UPMC
19031	EPI_ISL_289209	A/Pennsylvania/65/2017	2017-01-14	Centers for Disease Control and Prevention	Children's Hospital of Pittsburgh UPMC
19032	EPI_ISL_289210	A/Pennsylvania/101/2017	2017-01-21	Centers for Disease Control and Prevention	Children's Hospital of Pittsburgh UPMC
19033	EPI_ISL_289211	A/Pennsylvania/104/2017	2017-01-22	Centers for Disease Control and Prevention	Children's Hospital of Pittsburgh UPMC
19034	EPI_ISL_289212	A/Pennsylvania/133/2017	2017-01-28	Centers for Disease Control and Prevention	Children's Hospital of Pittsburgh UPMC
19035	EPI_ISL_289213	A/Pennsylvania/181/2017	2017-02-11	Centers for Disease Control and Prevention	Children's Hospital of Pittsburgh UPMC
19036	EPI_ISL_289214	A/Pennsylvania/182/2017	2017-02-11	Centers for Disease Control and Prevention	Children's Hospital of Pittsburgh UPMC
19037	EPI_ISL_289215	A/Pennsylvania/214/2017	2017-02-24	Centers for Disease Control and Prevention	Children's Hospital of Pittsburgh UPMC
19038	EPI_ISL_289216	A/Pennsylvania/232/2017	2017-03-11	Centers for Disease Control and Prevention	Children's Hospital of Pittsburgh UPMC
19039	EPI_ISL_289217	A/Pennsylvania/240/2017	2017-03-18	Centers for Disease Control and Prevention	Children's Hospital of Pittsburgh UPMC
19040	EPI_ISL_289218	A/Pennsylvania/41/2017	2017-01-05	Centers for Disease Control and Prevention	Children's Hospital of Pittsburgh UPMC
19041	EPI_ISL_289219	A/Pennsylvania/42/2017	2017-01-05	Centers for Disease Control and Prevention	Children's Hospital of Pittsburgh UPMC
19042	EPI_ISL_289220	A/Pennsylvania/43/2017	2017-01-05	Centers for Disease Control and Prevention	Children's Hospital of Pittsburgh UPMC
19043	EPI_ISL_289221	A/Pennsylvania/152/2017	2017-02-03	Centers for Disease Control and Prevention	Children's Hospital of Pittsburgh UPMC
19044	EPI_ISL_289222	A/Pennsylvania/168/2017	2017-02-08	Centers for Disease Control and Prevention	Children's Hospital of Pittsburgh UPMC
19045	EPI_ISL_289223	A/Pennsylvania/180/2017	2017-02-10	Centers for Disease Control and Prevention	Children's Hospital of Pittsburgh UPMC
19046	EPI_ISL_289224	A/Pennsylvania/231/2017	2017-03-09	Centers for Disease Control and Prevention	Children's Hospital of Pittsburgh UPMC
19047	EPI_ISL_289225	A/Pennsylvania/209/2017	2017-02-23	Centers for Disease Control and Prevention	Children's Hospital of Pittsburgh UPMC
19048	EPI_ISL_289226	A/Pennsylvania/44/2017	2017-01-05	Centers for Disease Control and Prevention	Children's Hospital of Pittsburgh UPMC
19049	EPI_ISL_289227	A/Pennsylvania/60/2017	2017-01-11	Centers for Disease Control and Prevention	Children's Hospital of Pittsburgh UPMC
19050	EPI_ISL_289228	A/Pennsylvania/91/2017	2017-01-19	Centers for Disease Control and Prevention	Children's Hospital of Pittsburgh UPMC
19051	EPI_ISL_289229	A/Pennsylvania/92/2017	2017-01-19	Centers for Disease Control and Prevention	Children's Hospital of Pittsburgh UPMC
19052	EPI_ISL_289230	A/Pennsylvania/210/2017	2017-02-23	Centers for Disease Control and Prevention	Children's Hospital of Pittsburgh UPMC
19053	EPI_ISL_289231	A/Pennsylvania/215/2017	2017-02-24	Centers for Disease Control and Prevention	Children's Hospital of Pittsburgh UPMC
19054	EPI_ISL_289232	A/Pennsylvania/216/2017	2017-02-24	Centers for Disease Control and Prevention	Children's Hospital of Pittsburgh UPMC
19055	EPI_ISL_289233	A/Pennsylvania/234/2017	2017-03-13	Centers for Disease Control and Prevention	Children's Hospital of Pittsburgh UPMC
19056	EPI_ISL_289234	A/Pennsylvania/211/2017	2017-02-23	Centers for Disease Control and Prevention	Children's Hospital of Pittsburgh UPMC
19057	EPI_ISL_289235	A/Pennsylvania/219/2017	2017-02-28	Centers for Disease Control and Prevention	Children's Hospital of Pittsburgh UPMC
19058	EPI_ISL_289236	A/Pennsylvania/229/2017	2017-03-08	Centers for Disease Control and Prevention	Children's Hospital of Pittsburgh UPMC
19059	EPI_ISL_289237	A/Pennsylvania/245/2017	2017-03-21	Centers for Disease Control and Prevention	Children's Hospital of Pittsburgh UPMC
19060	EPI_ISL_289238	A/Pennsylvania/252/2017	2017-03-27	Centers for Disease Control and Prevention	Children's Hospital of Pittsburgh UPMC
19061	EPI_ISL_289239	A/Pennsylvania/255/2017	2017-03-29	Centers for Disease Control and Prevention	Children's Hospital of Pittsburgh UPMC
19062	EPI_ISL_289242	A/Pennsylvania/75/2017	2017-01-17	Centers for Disease Control and Prevention	Children's Hospital of Pittsburgh UPMC
19063	EPI_ISL_289245	A/Pennsylvania/137/2017	2017-01-30	Centers for Disease Control and Prevention	Children's Hospital of Pittsburgh UPMC
19064	EPI_ISL_289248	A/Pennsylvania/169/2017	2017-02-08	Centers for Disease Control and Prevention	Children's Hospital of Pittsburgh UPMC
19065	EPI_ISL_289249	A/Pennsylvania/186/2017	2017-02-13	Centers for Disease Control and Prevention	Children's Hospital of Pittsburgh UPMC
19066	EPI_ISL_289252	A/Pennsylvania/207/2017	2017-02-21	Centers for Disease Control and Prevention	Children's Hospital of Pittsburgh UPMC
19067	EPI_ISL_289254	A/Pennsylvania/220/2017	2017-02-28	Centers for Disease Control and Prevention	Children's Hospital of Pittsburgh UPMC
19068	EPI_ISL_289255	A/Pennsylvania/227/2017	2017-03-07	Centers for Disease Control and Prevention	Children's Hospital of Pittsburgh UPMC
19069	EPI_ISL_289257	A/Pennsylvania/237/2017	2017-03-15	Centers for Disease Control and Prevention	Children's Hospital of Pittsburgh UPMC
19070	EPI_ISL_289258	A/Pennsylvania/246/2017	2017-03-21	Centers for Disease Control and Prevention	Children's Hospital of Pittsburgh UPMC
19071	EPI_ISL_289261	A/Pennsylvania/254/2017	2017-03-28	Centers for Disease Control and Prevention	Children's Hospital of Pittsburgh UPMC
19072	EPI_ISL_289264	A/Pennsylvania/130/2016	2016-12-20	Centers for Disease Control and Prevention	Children's Hospital of Pittsburgh UPMC
19073	EPI_ISL_289266	A/Pennsylvania/132/2016	2016-12-21	Centers for Disease Control and Prevention	Children's Hospital of Pittsburgh UPMC
19074	EPI_ISL_289267	A/Pennsylvania/134/2016	2016-12-22	Centers for Disease Control and Prevention	Children's Hospital of Pittsburgh UPMC
19075	EPI_ISL_289268	A/Pennsylvania/139/2016	2016-12-27	Centers for Disease Control and Prevention	Children's Hospital of Pittsburgh UPMC
19076	EPI_ISL_289269	A/Pennsylvania/33/2017	2017-01-03	Centers for Disease Control and Prevention	Children's Hospital of Pittsburgh UPMC
19077	EPI_ISL_289270	A/Pennsylvania/56/2017	2017-01-09	Centers for Disease Control and Prevention	Children's Hospital of Pittsburgh UPMC
19078	EPI_ISL_289272	A/Pennsylvania/81/2017	2017-01-18	Centers for Disease Control and Prevention	Children's Hospital of Pittsburgh UPMC
19079	EPI_ISL_289274	A/Pennsylvania/114/2017	2017-01-24	Centers for Disease Control and Prevention	Children's Hospital of Pittsburgh UPMC
19080	EPI_ISL_289275	A/Pennsylvania/144/2017	2017-02-01	Centers for Disease Control and Prevention	Children's Hospital of Pittsburgh UPMC
19081	EPI_ISL_289277	A/Pennsylvania/170/2017	2017-02-08	Centers for Disease Control and Prevention	Children's Hospital of Pittsburgh UPMC
19082	EPI_ISL_289278	A/Pennsylvania/193/2017	2017-02-14	Centers for Disease Control and Prevention	Children's Hospital of Pittsburgh UPMC
19083	EPI_ISL_289280	A/Pennsylvania/208/2017	2017-02-21	Centers for Disease Control and Prevention	Children's Hospital of Pittsburgh UPMC
19084	EPI_ISL_289281	A/Pennsylvania/221/2017	2017-02-28	Centers for Disease Control and Prevention	Children's Hospital of Pittsburgh UPMC
19085	EPI_ISL_289283	A/Pennsylvania/233/2017	2017-03-12	Centers for Disease Control and Prevention	Children's Hospital of Pittsburgh UPMC
19086	EPI_ISL_289284	A/Pennsylvania/243/2017	2017-03-20	Centers for Disease Control and Prevention	Children's Hospital of Pittsburgh UPMC
19087	EPI_ISL_289286	A/Pennsylvania/253/2017	2017-03-27	Centers for Disease Control and Prevention	Children's Hospital of Pittsburgh UPMC
19088	EPI_ISL_289289	A/Pennsylvania/140/2016	2016-12-28	Centers for Disease Control and Prevention	Children's Hospital of Pittsburgh UPMC
19089	EPI_ISL_289290	A/Pennsylvania/141/2016	2016-12-28	Centers for Disease Control and Prevention	Children's Hospital of Pittsburgh UPMC
19090	EPI_ISL_289291	A/Pennsylvania/34/2017	2017-01-04	Centers for Disease Control and Prevention	Children's Hospital of Pittsburgh UPMC
19091	EPI_ISL_289292	A/Pennsylvania/152/2016	2016-12-30	Centers for Disease Control and Prevention	Children's Hospital of Pittsburgh UPMC
19092	EPI_ISL_289293	A/Pennsylvania/35/2017	2017-01-05	Centers for Disease Control and Prevention	Children's Hospital of Pittsburgh UPMC
19093	EPI_ISL_289294	A/Pennsylvania/36/2017	2017-01-05	Centers for Disease Control and Prevention	Children's Hospital of Pittsburgh UPMC
19094	EPI_ISL_289295	A/Pennsylvania/52/2017	2017-01-09	Centers for Disease Control and Prevention	Children's Hospital of Pittsburgh UPMC
19095	EPI_ISL_289296	A/Pennsylvania/99/2017	2017-01-21	Centers for Disease Control and Prevention	Children's Hospital of Pittsburgh UPMC
19096	EPI_ISL_289297	A/Pennsylvania/124/2017	2017-01-26	Centers for Disease Control and Prevention	Children's Hospital of Pittsburgh UPMC
19097	EPI_ISL_289298	A/Pennsylvania/134/2017	2017-01-30	Centers for Disease Control and Prevention	Children's Hospital of Pittsburgh UPMC
19098	EPI_ISL_289299	A/Pennsylvania/131/2017	2017-01-28	Centers for Disease Control and Prevention	Children's Hospital of Pittsburgh UPMC
19099	EPI_ISL_289300	A/Pennsylvania/174/2017	2017-02-10	Centers for Disease Control and Prevention	Children's Hospital of Pittsburgh UPMC
19100	EPI_ISL_289301	A/Pennsylvania/183/2017	2017-02-13	Centers for Disease Control and Prevention	Children's Hospital of Pittsburgh UPMC
19101	EPI_ISL_289302	A/Pennsylvania/200/2017	2017-02-17	Centers for Disease Control and Prevention	Children's Hospital of Pittsburgh UPMC
19102	EPI_ISL_289303	A/Pennsylvania/201/2017	2017-02-17	Centers for Disease Control and Prevention	Children's Hospital of Pittsburgh UPMC
19103	EPI_ISL_289304	A/Pennsylvania/205/2017	2017-02-18	Centers for Disease Control and Prevention	Children's Hospital of Pittsburgh UPMC
19104	EPI_ISL_289305	A/Pennsylvania/212/2017	2017-02-24	Centers for Disease Control and Prevention	Children's Hospital of Pittsburgh UPMC
19105	EPI_ISL_289306	A/Pennsylvania/121/2016	2016-12-01	Centers for Disease Control and Prevention	Children's Hospital of Pittsburgh UPMC
19106	EPI_ISL_289308	A/Pennsylvania/136/2016	2016-12-27	Centers for Disease Control and Prevention	Children's Hospital of Pittsburgh UPMC
19107	EPI_ISL_289309	A/Pennsylvania/137/2016	2016-12-27	Centers for Disease Control and Prevention	Children's Hospital of Pittsburgh UPMC
19108	EPI_ISL_289310	A/Pennsylvania/142/2016	2016-12-28	Centers for Disease Control and Prevention	Children's Hospital of Pittsburgh UPMC
19109	EPI_ISL_289311	A/Pennsylvania/148/2016	2016-12-29	Centers for Disease Control and Prevention	Children's Hospital of Pittsburgh UPMC
19110	EPI_ISL_289312	A/Pennsylvania/138/2016	2016-12-27	Centers for Disease Control and Prevention	Children's Hospital of Pittsburgh UPMC
19111	EPI_ISL_289313	A/Pennsylvania/143/2016	2016-12-28	Centers for Disease Control and Prevention	Children's Hospital of Pittsburgh UPMC
19112	EPI_ISL_289314	A/Pennsylvania/153/2016	2016-12-31	Centers for Disease Control and Prevention	Children's Hospital of Pittsburgh UPMC
19113	EPI_ISL_289315	A/Pennsylvania/30/2017	2017-01-03	Centers for Disease Control and Prevention	Children's Hospital of Pittsburgh UPMC
19114	EPI_ISL_289316	A/Pennsylvania/58/2017	2017-01-11	Centers for Disease Control and Prevention	Children's Hospital of Pittsburgh UPMC
19115	EPI_ISL_289317	A/Pennsylvania/62/2017	2017-01-13	Centers for Disease Control and Prevention	Children's Hospital of Pittsburgh UPMC
19116	EPI_ISL_289318	A/Pennsylvania/67/2017	2017-01-16	Centers for Disease Control and Prevention	Children's Hospital of Pittsburgh UPMC
19117	EPI_ISL_289319	A/Pennsylvania/66/2017	2017-01-15	Centers for Disease Control and Prevention	Children's Hospital of Pittsburgh UPMC
19118	EPI_ISL_289320	A/Pennsylvania/68/2017	2017-01-16	Centers for Disease Control and Prevention	Children's Hospital of Pittsburgh UPMC
19119	EPI_ISL_289321	A/Pennsylvania/82/2017	2017-01-19	Centers for Disease Control and Prevention	Children's Hospital of Pittsburgh UPMC
19120	EPI_ISL_289322	A/Pennsylvania/83/2017	2017-01-19	Centers for Disease Control and Prevention	Children's Hospital of Pittsburgh UPMC
19121	EPI_ISL_289323	A/Pennsylvania/103/2017	2017-01-22	Centers for Disease Control and Prevention	Children's Hospital of Pittsburgh UPMC
19122	EPI_ISL_289324	A/Pennsylvania/132/2017	2017-01-28	Centers for Disease Control and Prevention	Children's Hospital of Pittsburgh UPMC
19123	EPI_ISL_289325	A/Pennsylvania/125/2017	2017-01-26	Centers for Disease Control and Prevention	Children's Hospital of Pittsburgh UPMC
19124	EPI_ISL_289326	A/Pennsylvania/138/2017	2017-01-31	Centers for Disease Control and Prevention	Children's Hospital of Pittsburgh UPMC
19125	EPI_ISL_289327	A/Pennsylvania/184/2017	2017-02-13	Centers for Disease Control and Prevention	Children's Hospital of Pittsburgh UPMC
19126	EPI_ISL_289328	A/Pennsylvania/187/2017	2017-02-14	Centers for Disease Control and Prevention	Children's Hospital of Pittsburgh UPMC
19127	EPI_ISL_289329	A/Pennsylvania/196/2017	2017-02-16	Centers for Disease Control and Prevention	Children's Hospital of Pittsburgh UPMC
19128	EPI_ISL_289330	A/Pennsylvania/247/2017	2017-03-23	Centers for Disease Control and Prevention	Children's Hospital of Pittsburgh UPMC
19129	EPI_ISL_289331	A/Pennsylvania/248/2017	2017-03-23	Centers for Disease Control and Prevention	Children's Hospital of Pittsburgh UPMC
19130	EPI_ISL_289332	A/Pennsylvania/127/2017	2017-01-27	Centers for Disease Control and Prevention	Children's Hospital of Pittsburgh UPMC
19131	EPI_ISL_289333	A/Pennsylvania/128/2017	2017-01-27	Centers for Disease Control and Prevention	Children's Hospital of Pittsburgh UPMC
19132	EPI_ISL_289334	A/Pennsylvania/139/2017	2017-01-31	Centers for Disease Control and Prevention	Children's Hospital of Pittsburgh UPMC
19133	EPI_ISL_289335	A/Pennsylvania/141/2017	2017-02-01	Centers for Disease Control and Prevention	Children's Hospital of Pittsburgh UPMC
19134	EPI_ISL_289336	A/Pennsylvania/160/2017	2017-02-08	Centers for Disease Control and Prevention	Children's Hospital of Pittsburgh UPMC
19135	EPI_ISL_289337	A/Pennsylvania/153/2017	2017-02-04	Centers for Disease Control and Prevention	Children's Hospital of Pittsburgh UPMC
19136	EPI_ISL_289338	A/Pennsylvania/175/2017	2017-02-10	Centers for Disease Control and Prevention	Children's Hospital of Pittsburgh UPMC
19137	EPI_ISL_289339	A/Pennsylvania/188/2017	2017-02-14	Centers for Disease Control and Prevention	Children's Hospital of Pittsburgh UPMC
19138	EPI_ISL_289340	A/Pennsylvania/202/2017	2017-02-17	Centers for Disease Control and Prevention	Children's Hospital of Pittsburgh UPMC
19139	EPI_ISL_289341	A/Pennsylvania/213/2017	2017-02-24	Centers for Disease Control and Prevention	Children's Hospital of Pittsburgh UPMC
19140	EPI_ISL_289342	A/Pennsylvania/218/2017	2017-02-27	Centers for Disease Control and Prevention	Children's Hospital of Pittsburgh UPMC
19141	EPI_ISL_289343	A/Pennsylvania/222/2017	2017-03-02	Centers for Disease Control and Prevention	Children's Hospital of Pittsburgh UPMC
19142	EPI_ISL_289344	A/Pennsylvania/241/2017	2017-03-20	Centers for Disease Control and Prevention	Children's Hospital of Pittsburgh UPMC
19143	EPI_ISL_289345	A/Pennsylvania/249/2017	2017-03-24	Centers for Disease Control and Prevention	Children's Hospital of Pittsburgh UPMC
19144	EPI_ISL_289346	A/Pennsylvania/126/2016	2016-12-19	Centers for Disease Control and Prevention	Children's Hospital of Pittsburgh UPMC
19145	EPI_ISL_289347	A/Pennsylvania/37/2017	2017-01-05	Centers for Disease Control and Prevention	Children's Hospital of Pittsburgh UPMC
19146	EPI_ISL_289348	A/Pennsylvania/38/2017	2017-01-05	Centers for Disease Control and Prevention	Children's Hospital of Pittsburgh UPMC
19147	EPI_ISL_289349	A/Pennsylvania/50/2017	2017-01-08	Centers for Disease Control and Prevention	Children's Hospital of Pittsburgh UPMC
19148	EPI_ISL_289350	A/Pennsylvania/76/2017	2017-01-18	Centers for Disease Control and Prevention	Children's Hospital of Pittsburgh UPMC
19149	EPI_ISL_289351	A/Pennsylvania/77/2017	2017-01-18	Centers for Disease Control and Prevention	Children's Hospital of Pittsburgh UPMC
19150	EPI_ISL_289352	A/Pennsylvania/84/2017	2017-01-19	Centers for Disease Control and Prevention	Children's Hospital of Pittsburgh UPMC
19151	EPI_ISL_289353	A/Pennsylvania/110/2017	2017-01-24	Centers for Disease Control and Prevention	Children's Hospital of Pittsburgh UPMC
19152	EPI_ISL_289354	A/Pennsylvania/115/2017	2017-01-25	Centers for Disease Control and Prevention	Children's Hospital of Pittsburgh UPMC
19153	EPI_ISL_289355	A/Pennsylvania/116/2017	2017-01-25	Centers for Disease Control and Prevention	Children's Hospital of Pittsburgh UPMC
19154	EPI_ISL_289356	A/Pennsylvania/142/2017	2017-02-01	Centers for Disease Control and Prevention	Children's Hospital of Pittsburgh UPMC
19155	EPI_ISL_289357	A/Pennsylvania/147/2017	2017-02-03	Centers for Disease Control and Prevention	Children's Hospital of Pittsburgh UPMC
19156	EPI_ISL_289358	A/Pennsylvania/185/2017	2017-02-13	Centers for Disease Control and Prevention	Children's Hospital of Pittsburgh UPMC
19157	EPI_ISL_289359	A/Pennsylvania/111/2017	2017-01-24	Centers for Disease Control and Prevention	Children's Hospital of Pittsburgh UPMC
19158	EPI_ISL_289360	A/Pennsylvania/197/2017	2017-02-16	Centers for Disease Control and Prevention	Children's Hospital of Pittsburgh UPMC
19159	EPI_ISL_289361	A/Pennsylvania/194/2017	2017-02-15	Centers for Disease Control and Prevention	Children's Hospital of Pittsburgh UPMC
19160	EPI_ISL_289362	A/Pennsylvania/206/2017	2017-02-19	Centers for Disease Control and Prevention	Children's Hospital of Pittsburgh UPMC
19161	EPI_ISL_289363	A/Pennsylvania/242/2017	2017-03-20	Centers for Disease Control and Prevention	Children's Hospital of Pittsburgh UPMC
19162	EPI_ISL_289364	A/Pennsylvania/225/2017	2017-03-04	Centers for Disease Control and Prevention	Children's Hospital of Pittsburgh UPMC
19163	EPI_ISL_289365	A/Pennsylvania/59/2017	2017-01-11	Centers for Disease Control and Prevention	Children's Hospital of Pittsburgh UPMC
19164	EPI_ISL_289366	A/Pennsylvania/228/2017	2017-03-08	Centers for Disease Control and Prevention	Children's Hospital of Pittsburgh UPMC
19165	EPI_ISL_289367	A/Pennsylvania/78/2017	2017-01-18	Centers for Disease Control and Prevention	Children's Hospital of Pittsburgh UPMC
19166	EPI_ISL_289368	A/Pennsylvania/236/2017	2017-03-15	Centers for Disease Control and Prevention	Children's Hospital of Pittsburgh UPMC
19167	EPI_ISL_289370	A/Pennsylvania/238/2017	2017-03-16	Centers for Disease Control and Prevention	Children's Hospital of Pittsburgh UPMC
19168	EPI_ISL_289371	A/Pennsylvania/106/2017	2017-01-23	Centers for Disease Control and Prevention	Children's Hospital of Pittsburgh UPMC
19169	EPI_ISL_289372	A/Pennsylvania/239/2017	2017-03-16	Centers for Disease Control and Prevention	Children's Hospital of Pittsburgh UPMC
19170	EPI_ISL_289373	A/Pennsylvania/117/2017	2017-01-25	Centers for Disease Control and Prevention	Children's Hospital of Pittsburgh UPMC
19171	EPI_ISL_289374	A/Pennsylvania/70/2017	2017-01-17	Centers for Disease Control and Prevention	Children's Hospital of Pittsburgh UPMC
19172	EPI_ISL_289375	A/Pennsylvania/140/2017	2017-01-31	Centers for Disease Control and Prevention	Children's Hospital of Pittsburgh UPMC
19173	EPI_ISL_289376	A/Pennsylvania/71/2017	2017-01-17	Centers for Disease Control and Prevention	Children's Hospital of Pittsburgh UPMC
19174	EPI_ISL_289377	A/Pennsylvania/148/2017	2017-02-03	Centers for Disease Control and Prevention	Children's Hospital of Pittsburgh UPMC
19175	EPI_ISL_289378	A/Pennsylvania/154/2017	2017-02-06	Centers for Disease Control and Prevention	Children's Hospital of Pittsburgh UPMC
19176	EPI_ISL_289379	A/Pennsylvania/86/2017	2017-01-19	Centers for Disease Control and Prevention	Children's Hospital of Pittsburgh UPMC
19177	EPI_ISL_289380	A/Pennsylvania/87/2017	2017-01-19	Centers for Disease Control and Prevention	Children's Hospital of Pittsburgh UPMC
19178	EPI_ISL_289381	A/Pennsylvania/93/2017	2017-01-20	Centers for Disease Control and Prevention	Children's Hospital of Pittsburgh UPMC
19179	EPI_ISL_289382	A/Pennsylvania/94/2017	2017-01-20	Centers for Disease Control and Prevention	Children's Hospital of Pittsburgh UPMC
19180	EPI_ISL_289383	A/Pennsylvania/112/2017	2017-01-24	Centers for Disease Control and Prevention	Children's Hospital of Pittsburgh UPMC
19181	EPI_ISL_289384	A/Pennsylvania/118/2017	2017-01-25	Centers for Disease Control and Prevention	Children's Hospital of Pittsburgh UPMC
19182	EPI_ISL_289385	A/Pennsylvania/119/2017	2017-01-25	Centers for Disease Control and Prevention	Children's Hospital of Pittsburgh UPMC
19183	EPI_ISL_289386	A/Pennsylvania/129/2017	2017-01-27	Centers for Disease Control and Prevention	Children's Hospital of Pittsburgh UPMC
19184	EPI_ISL_289387	A/Pennsylvania/135/2017	2017-01-30	Centers for Disease Control and Prevention	Children's Hospital of Pittsburgh UPMC
19185	EPI_ISL_289388	A/Pennsylvania/143/2017	2017-02-01	Centers for Disease Control and Prevention	Children's Hospital of Pittsburgh UPMC
19186	EPI_ISL_289389	A/Pennsylvania/149/2017	2017-02-03	Centers for Disease Control and Prevention	Children's Hospital of Pittsburgh UPMC
19187	EPI_ISL_289390	A/Pennsylvania/150/2017	2017-02-03	Centers for Disease Control and Prevention	Children's Hospital of Pittsburgh UPMC
19188	EPI_ISL_289391	A/Pennsylvania/159/2017	2017-02-07	Centers for Disease Control and Prevention	Children's Hospital of Pittsburgh UPMC
19189	EPI_ISL_289392	A/Pennsylvania/161/2017	2017-02-08	Centers for Disease Control and Prevention	Children's Hospital of Pittsburgh UPMC
19190	EPI_ISL_289393	A/Pennsylvania/162/2017	2017-02-08	Centers for Disease Control and Prevention	Children's Hospital of Pittsburgh UPMC
19191	EPI_ISL_289394	A/Pennsylvania/163/2017	2017-02-08	Centers for Disease Control and Prevention	Children's Hospital of Pittsburgh UPMC
19192	EPI_ISL_289395	A/Pennsylvania/171/2017	2017-02-09	Centers for Disease Control and Prevention	Children's Hospital of Pittsburgh UPMC
19193	EPI_ISL_289396	A/Pennsylvania/172/2017	2017-02-09	Centers for Disease Control and Prevention	Children's Hospital of Pittsburgh UPMC
19194	EPI_ISL_289397	A/Pennsylvania/173/2017	2017-02-09	Centers for Disease Control and Prevention	Children's Hospital of Pittsburgh UPMC
19195	EPI_ISL_289398	A/Pennsylvania/176/2017	2017-02-10	Centers for Disease Control and Prevention	Children's Hospital of Pittsburgh UPMC
19196	EPI_ISL_289399	A/Pennsylvania/177/2017	2017-02-10	Centers for Disease Control and Prevention	Children's Hospital of Pittsburgh UPMC
19197	EPI_ISL_289400	A/Pennsylvania/178/2017	2017-02-10	Centers for Disease Control and Prevention	Children's Hospital of Pittsburgh UPMC
19198	EPI_ISL_289401	A/Pennsylvania/190/2017	2017-02-14	Centers for Disease Control and Prevention	Children's Hospital of Pittsburgh UPMC
19199	EPI_ISL_289402	A/Pennsylvania/195/2017	2017-02-15	Centers for Disease Control and Prevention	Children's Hospital of Pittsburgh UPMC
19200	EPI_ISL_289403	A/Pennsylvania/198/2017	2017-02-16	Centers for Disease Control and Prevention	Children's Hospital of Pittsburgh UPMC
19201	EPI_ISL_289404	A/Pennsylvania/199/2017	2017-02-16	Centers for Disease Control and Prevention	Children's Hospital of Pittsburgh UPMC
19202	EPI_ISL_289405	A/Pennsylvania/204/2017	2017-02-17	Centers for Disease Control and Prevention	Children's Hospital of Pittsburgh UPMC
19203	EPI_ISL_289406	A/Pennsylvania/217/2017	2017-02-25	Centers for Disease Control and Prevention	Children's Hospital of Pittsburgh UPMC
19204	EPI_ISL_289407	A/Pennsylvania/223/2017	2017-03-02	Centers for Disease Control and Prevention	Children's Hospital of Pittsburgh UPMC
19205	EPI_ISL_289408	A/Pennsylvania/224/2017	2017-03-03	Centers for Disease Control and Prevention	Children's Hospital of Pittsburgh UPMC
19206	EPI_ISL_289409	A/Pennsylvania/226/2017	2017-03-07	Centers for Disease Control and Prevention	Children's Hospital of Pittsburgh UPMC
19207	EPI_ISL_289410	A/Pennsylvania/230/2017	2017-03-09	Centers for Disease Control and Prevention	Children's Hospital of Pittsburgh UPMC
19208	EPI_ISL_289411	A/Pennsylvania/244/2017	2017-03-21	Centers for Disease Control and Prevention	Children's Hospital of Pittsburgh UPMC
19209	EPI_ISL_289412	A/Pennsylvania/250/2017	2017-03-24	Centers for Disease Control and Prevention	Children's Hospital of Pittsburgh UPMC
19210	EPI_ISL_289413	A/Pennsylvania/133/2016	2016-12-22	Centers for Disease Control and Prevention	Children's Hospital of Pittsburgh UPMC
19211	EPI_ISL_289414	A/Pennsylvania/144/2016	2016-12-28	Centers for Disease Control and Prevention	Children's Hospital of Pittsburgh UPMC
19212	EPI_ISL_289415	A/Pennsylvania/149/2016	2016-12-29	Centers for Disease Control and Prevention	Children's Hospital of Pittsburgh UPMC
19213	EPI_ISL_289416	A/Pennsylvania/48/2017	2017-01-07	Centers for Disease Control and Prevention	Children's Hospital of Pittsburgh UPMC
19214	EPI_ISL_289417	A/Pennsylvania/150/2016	2016-12-29	Centers for Disease Control and Prevention	Children's Hospital of Pittsburgh UPMC
19215	EPI_ISL_289418	A/Pennsylvania/72/2017	2017-01-17	Centers for Disease Control and Prevention	Children's Hospital of Pittsburgh UPMC
19216	EPI_ISL_289419	A/Pennsylvania/79/2017	2017-01-18	Centers for Disease Control and Prevention	Children's Hospital of Pittsburgh UPMC
19217	EPI_ISL_289420	A/Pennsylvania/126/2017	2017-01-26	Centers for Disease Control and Prevention	Children's Hospital of Pittsburgh UPMC
19218	EPI_ISL_289421	A/Pennsylvania/95/2017	2017-01-20	Centers for Disease Control and Prevention	Children's Hospital of Pittsburgh UPMC
19219	EPI_ISL_289422	A/Pennsylvania/120/2017	2017-01-25	Centers for Disease Control and Prevention	Children's Hospital of Pittsburgh UPMC
19220	EPI_ISL_289423	A/Pennsylvania/107/2017	2017-01-23	Centers for Disease Control and Prevention	Children's Hospital of Pittsburgh UPMC
19221	EPI_ISL_289424	A/Pennsylvania/88/2017	2017-01-19	Centers for Disease Control and Prevention	Children's Hospital of Pittsburgh UPMC
19222	EPI_ISL_289425	A/Pennsylvania/136/2017	2017-01-30	Centers for Disease Control and Prevention	Children's Hospital of Pittsburgh UPMC
19223	EPI_ISL_289426	A/Pennsylvania/145/2017	2017-02-02	Centers for Disease Control and Prevention	Children's Hospital of Pittsburgh UPMC
19224	EPI_ISL_289427	A/Pennsylvania/146/2017	2017-02-02	Centers for Disease Control and Prevention	Children's Hospital of Pittsburgh UPMC
19225	EPI_ISL_289428	A/Pennsylvania/164/2017	2017-02-08	Centers for Disease Control and Prevention	Children's Hospital of Pittsburgh UPMC
19226	EPI_ISL_289429	A/Pennsylvania/179/2017	2017-02-10	Centers for Disease Control and Prevention	Children's Hospital of Pittsburgh UPMC
19227	EPI_ISL_289430	A/Pennsylvania/145/2016	2016-12-28	Centers for Disease Control and Prevention	Children's Hospital of Pittsburgh UPMC
19228	EPI_ISL_289431	A/Pennsylvania/146/2016	2016-12-28	Centers for Disease Control and Prevention	Children's Hospital of Pittsburgh UPMC
19229	EPI_ISL_289432	A/Pennsylvania/147/2016	2016-12-28	Centers for Disease Control and Prevention	Children's Hospital of Pittsburgh UPMC
19230	EPI_ISL_289433	A/Pennsylvania/151/2016	2016-12-29	Centers for Disease Control and Prevention	Children's Hospital of Pittsburgh UPMC
19231	EPI_ISL_289434	A/Pennsylvania/29/2017	2017-01-02	Centers for Disease Control and Prevention	Children's Hospital of Pittsburgh UPMC
19232	EPI_ISL_289435	A/Pennsylvania/31/2017	2017-01-03	Centers for Disease Control and Prevention	Children's Hospital of Pittsburgh UPMC
19233	EPI_ISL_289436	A/Pennsylvania/32/2017	2017-01-03	Centers for Disease Control and Prevention	Children's Hospital of Pittsburgh UPMC
19234	EPI_ISL_289437	A/Pennsylvania/39/2017	2017-01-05	Centers for Disease Control and Prevention	Children's Hospital of Pittsburgh UPMC
19235	EPI_ISL_289438	A/Pennsylvania/40/2017	2017-01-05	Centers for Disease Control and Prevention	Children's Hospital of Pittsburgh UPMC
19236	EPI_ISL_289439	A/Pennsylvania/45/2017	2017-01-06	Centers for Disease Control and Prevention	Children's Hospital of Pittsburgh UPMC
19237	EPI_ISL_289440	A/Pennsylvania/55/2017	2017-01-09	Centers for Disease Control and Prevention	Children's Hospital of Pittsburgh UPMC
19238	EPI_ISL_289441	A/Pennsylvania/73/2017	2017-01-17	Centers for Disease Control and Prevention	Children's Hospital of Pittsburgh UPMC
19239	EPI_ISL_289442	A/Pennsylvania/80/2017	2017-01-18	Centers for Disease Control and Prevention	Children's Hospital of Pittsburgh UPMC
19240	EPI_ISL_289443	A/Pennsylvania/89/2017	2017-01-19	Centers for Disease Control and Prevention	Children's Hospital of Pittsburgh UPMC
19241	EPI_ISL_289444	A/Pennsylvania/90/2017	2017-01-19	Centers for Disease Control and Prevention	Children's Hospital of Pittsburgh UPMC
19242	EPI_ISL_289445	A/Pennsylvania/108/2017	2017-01-23	Centers for Disease Control and Prevention	Children's Hospital of Pittsburgh UPMC
19243	EPI_ISL_289446	A/Pennsylvania/109/2017	2017-01-23	Centers for Disease Control and Prevention	Children's Hospital of Pittsburgh UPMC
19244	EPI_ISL_289447	A/Pennsylvania/113/2017	2017-01-24	Centers for Disease Control and Prevention	Children's Hospital of Pittsburgh UPMC
19245	EPI_ISL_289448	A/Pennsylvania/121/2017	2017-01-25	Centers for Disease Control and Prevention	Children's Hospital of Pittsburgh UPMC
19246	EPI_ISL_289450	A/Pennsylvania/130/2017	2017-01-27	Centers for Disease Control and Prevention	Children's Hospital of Pittsburgh UPMC
19247	EPI_ISL_289529	A/Kentucky/27/2017	2017-11-27	Centers for Disease Control and Prevention	Kentucky Division of Laboratory Services
19248	EPI_ISL_289530	A/Kentucky/28/2017	2017-11-29	Centers for Disease Control and Prevention	Kentucky Division of Laboratory Services
19249	EPI_ISL_289531	A/New_York/45/2017	2017-11-27	Centers for Disease Control and Prevention	New York State Department of Health
19250	EPI_ISL_289532	A/New_York/47/2017	2017-11-30	Centers for Disease Control and Prevention	New York State Department of Health
19251	EPI_ISL_289533	A/Virginia/34/2017	2017-11-24	Centers for Disease Control and Prevention	Virginia Division of Consolidated Laboratories
19252	EPI_ISL_289534	A/Virginia/35/2017	2017-11-24	Centers for Disease Control and Prevention	Virginia Division of Consolidated Laboratories
19253	EPI_ISL_289535	A/North_Carolina/41/2017	2017-11-30	Centers for Disease Control and Prevention	North Carolina State Laboratory of Public Health
19254	EPI_ISL_289536	A/North_Carolina/42/2017	2017-12-04	Centers for Disease Control and Prevention	North Carolina State Laboratory of Public Health
19255	EPI_ISL_289547	A/Illinois/41/2017	2017-12-04	Centers for Disease Control and Prevention	Illinois Department of Public Health-Carbondale
19256	EPI_ISL_289718	A/New_York/49/2017	2017-11-30	Centers for Disease Control and Prevention	New York State Department of Health
19257	EPI_ISL_289724	A/Idaho/39/2017	2017-12-01	Centers for Disease Control and Prevention	State of Idaho Bureau of Laboratories
19258	EPI_ISL_289725	A/Idaho/40/2017	2017-12-03	Centers for Disease Control and Prevention	State of Idaho Bureau of Laboratories
19259	EPI_ISL_321261	A/Wisconsin/98/2018	2018-08-04	Centers for Disease Control and Prevention	Wisconsin State Laboratory of Hygiene
19260	EPI_ISL_321859	A/Maine/25/2018	2018-04-02	Centers for Disease Control and Prevention	Maine Health and Environmental Testing Laboratory
19261	EPI_ISL_321871	A/Oklahoma/20/2018	2018-03-19	Centers for Disease Control and Prevention	Oklahoma State Department of Health
19262	EPI_ISL_321891	A/Wisconsin/99/2018	2018-08-17	Centers for Disease Control and Prevention	Wisconsin State Laboratory of Hygiene
19263	EPI_ISL_321892	A/Wisconsin/100/2018	2018-08-18	Centers for Disease Control and Prevention	Wisconsin State Laboratory of Hygiene
19264	EPI_ISL_354119	A/Virginia/23/2019	2019-03-04	Centers for Disease Control and Prevention	Virginia Division of Consolidated Laboratories
19265	EPI_ISL_354120	A/Virginia/22/2019	2019-03-04	Centers for Disease Control and Prevention	Virginia Division of Consolidated Laboratories
19266	EPI_ISL_354121	A/Georgia/15/2019	2019-02-28	Centers for Disease Control and Prevention	Georgia Public Health Laboratory
19267	EPI_ISL_354122	A/Georgia/18/2019	2019-03-11	Centers for Disease Control and Prevention	Georgia Public Health Laboratory
19268	EPI_ISL_354123	A/Georgia/16/2019	2019-03-07	Centers for Disease Control and Prevention	Georgia Public Health Laboratory
19269	EPI_ISL_354124	A/Georgia/12/2019	2019-02-15	Centers for Disease Control and Prevention	Georgia Public Health Laboratory
19270	EPI_ISL_354125	A/Georgia/09/2019	2019-02-09	Centers for Disease Control and Prevention	Georgia Public Health Laboratory
19271	EPI_ISL_354126	A/Georgia/10/2019	2019-02-10	Centers for Disease Control and Prevention	Georgia Public Health Laboratory
19272	EPI_ISL_354127	A/Pennsylvania/818/2019	2019-03-19	Centers for Disease Control and Prevention	Pennsylvania Department of Health
19273	EPI_ISL_354128	A/Pennsylvania/817/2019	2019-03-14	Centers for Disease Control and Prevention	Pennsylvania Department of Health
19274	EPI_ISL_354129	A/Vermont/18/2019	2019-03-25	Centers for Disease Control and Prevention	Vermont Department of Health Laboratory
19275	EPI_ISL_354130	A/Vermont/17/2019	2019-03-18	Centers for Disease Control and Prevention	Vermont Department of Health Laboratory
19276	EPI_ISL_354131	A/Oregon/17/2019	2019-03-13	Centers for Disease Control and Prevention	Oregon Public Health Laboratory
19277	EPI_ISL_354133	A/Washington/170/2019	2019-03-21	Centers for Disease Control and Prevention	Washington State Public Health Laboratory
19278	EPI_ISL_354135	A/North_Carolina/17/2019	2019-02-18	Centers for Disease Control and Prevention	North Carolina State Laboratory of Public Health
19279	EPI_ISL_354136	A/Maryland/20/2019	2019-03-18	Centers for Disease Control and Prevention	Maryland Department of Health and Mental Hygiene
19280	EPI_ISL_354137	A/Wyoming/20/2019	2019-03-21	Centers for Disease Control and Prevention	Wyoming Public Health Laboratory
19281	EPI_ISL_354138	A/Wyoming/21/2019	2019-03-25	Centers for Disease Control and Prevention	Wyoming Public Health Laboratory
19282	EPI_ISL_354139	A/Nevada/21/2019	2019-03-25	Centers for Disease Control and Prevention	Nevada State Health Laboratory
19283	EPI_ISL_354140	A/Nevada/22/2019	2019-03-25	Centers for Disease Control and Prevention	Nevada State Health Laboratory
19284	EPI_ISL_354141	A/California/117/2019	2019-03-18	Centers for Disease Control and Prevention	California Department of Health Services
19285	EPI_ISL_354142	A/California/119/2019	2019-03-25	Centers for Disease Control and Prevention	California Department of Health Services
19286	EPI_ISL_354143	A/California/118/2019	2019-03-21	Centers for Disease Control and Prevention	California Department of Health Services
19287	EPI_ISL_354144	A/Ohio/15/2019	2019-03-20	Centers for Disease Control and Prevention	Ohio Department of Health Laboratories
19288	EPI_ISL_354147	A/District_Of_Columbia/16/2019	2019-03-04	Centers for Disease Control and Prevention	DC Public Health Lab
19289	EPI_ISL_354148	A/District_Of_Columbia/15/2019	2019-03-02	Centers for Disease Control and Prevention	DC Public Health Lab
19290	EPI_ISL_354152	A/Kentucky/18/2019	2019-03-03	Centers for Disease Control and Prevention	Kentucky Division of Laboratory Services
19291	EPI_ISL_354167	A/North_Carolina/20/2019	2019-03-18	Centers for Disease Control and Prevention	North Carolina State Laboratory of Public Health
19292	EPI_ISL_354170	A/New_Jersey/22/2019	2019-03-07	Centers for Disease Control and Prevention	New Jersey Department of Health & Senior Services
19293	EPI_ISL_354171	A/New_Jersey/20/2019	2019-03-05	Centers for Disease Control and Prevention	New Jersey Department of Health & Senior Services
19294	EPI_ISL_354172	A/New_York/29/2019	2019-03-13	Centers for Disease Control and Prevention	New York State Department of Health
19295	EPI_ISL_354173	A/New_York/26/2019	2019-03-05	Centers for Disease Control and Prevention	New York State Department of Health
19296	EPI_ISL_354174	A/Connecticut/26/2019	2019-03-20	Centers for Disease Control and Prevention	Connecticut Department. of Public Health
19297	EPI_ISL_354175	A/Connecticut/25/2019	2019-03-15	Centers for Disease Control and Prevention	Connecticut Department. of Public Health
19298	EPI_ISL_354176	A/Tennessee/61/2019	2019-03-20	Centers for Disease Control and Prevention	Tennessee Department of Health Laboratory-Nashville
19299	EPI_ISL_354177	A/Tennessee/60/2019	2019-03-19	Centers for Disease Control and Prevention	Tennessee Department of Health Laboratory-Nashville
19300	EPI_ISL_354179	A/South_Carolina/06/2019	2019-02-04	Centers for Disease Control and Prevention	South Carolina Department of Health
19301	EPI_ISL_354180	A/South_Carolina/05/2019	2019-02-04	Centers for Disease Control and Prevention	South Carolina Department of Health
19302	EPI_ISL_354181	A/Massachusetts/23/2019	2019-03-26	Centers for Disease Control and Prevention	Massachusetts Department of Public Health
19303	EPI_ISL_354182	A/Massachusetts/20/2019	2019-03-16	Centers for Disease Control and Prevention	Massachusetts Department of Public Health
19304	EPI_ISL_354184	A/California/123/2019	2019-04-02	Centers for Disease Control and Prevention	California Department of Health Services
19305	EPI_ISL_354192	A/Maryland/18/2019	2019-03-17	Centers for Disease Control and Prevention	Maryland Department of Health and Mental Hygiene
19306	EPI_ISL_354197	A/Washington/171/2019	2019-03-07	Centers for Disease Control and Prevention	Washington State Public Health Laboratory
19307	EPI_ISL_354198	A/Washington/174/2019	2019-03-28	Centers for Disease Control and Prevention	Washington State Public Health Laboratory
19308	EPI_ISL_354199	A/Hawaii/23/2019	2019-03-27	Centers for Disease Control and Prevention	State of Hawaii Department of Health
19309	EPI_ISL_354200	A/Hawaii/25/2019	2019-04-05	Centers for Disease Control and Prevention	State of Hawaii Department of Health
19310	EPI_ISL_354201	A/New_Mexico/25/2019	2019-03-30	Centers for Disease Control and Prevention	New Mexico Department of Health
19311	EPI_ISL_354202	A/New_Mexico/26/2019	2019-04-01	Centers for Disease Control and Prevention	New Mexico Department of Health
19312	EPI_ISL_354203	A/California/121/2019	2019-03-26	Centers for Disease Control and Prevention	California Department of Health Services
19313	EPI_ISL_354204	A/California/124/2019	2019-04-04	Centers for Disease Control and Prevention	California Department of Health Services
19314	EPI_ISL_354205	A/California/122/2019	2019-03-27	Centers for Disease Control and Prevention	California Department of Health Services
19315	EPI_ISL_354206	A/Oregon/16/2019	2019-03-11	Centers for Disease Control and Prevention	Oregon Public Health Laboratory
19316	EPI_ISL_354207	A/Colorado/27/2019	2019-03-25	Centers for Disease Control and Prevention	Colorado Department of Health Lab
19317	EPI_ISL_354208	A/Colorado/28/2019	2019-03-28	Centers for Disease Control and Prevention	Colorado Department of Health Lab
19318	EPI_ISL_354209	A/Utah/30/2019	2019-03-28	Centers for Disease Control and Prevention	Utah Department of Health
19319	EPI_ISL_354210	A/Idaho/20/2019	2019-03-27	Centers for Disease Control and Prevention	State of Idaho Bureau of Laboratories
19320	EPI_ISL_354211	A/Idaho/23/2019	2019-04-07	Centers for Disease Control and Prevention	State of Idaho Bureau of Laboratories
19321	EPI_ISL_354212	A/Washington/167/2019	2019-02-14	Centers for Disease Control and Prevention	Washington State Public Health Laboratory
19322	EPI_ISL_354213	A/Arizona/21/2019	2019-03-21	Centers for Disease Control and Prevention	Arizona Department of Health Services
19323	EPI_ISL_354214	A/Arizona/23/2019	2019-03-24	Centers for Disease Control and Prevention	Arizona Department of Health Services
19324	EPI_ISL_354221	A/Maryland/19/2019	2019-03-18	Centers for Disease Control and Prevention	Maryland Department of Health and Mental Hygiene
19325	EPI_ISL_386834	A/Texas/357/2019	2019-07-11	Centers for Disease Control and Prevention	Texas Department of State Health Services-Laboratory Services
19326	EPI_ISL_386842	A/Alaska/32/2019	2019-07-12	Centers for Disease Control and Prevention	Alaska State Virology Lab
19327	EPI_ISL_386844	A/Indiana/34/2019	2019-06-20	Centers for Disease Control and Prevention	Indiana State Department of Health Laboratories
19328	EPI_ISL_386845	A/Texas/358/2019	2019-07-15	Centers for Disease Control and Prevention	Texas Department of State Health Services-Laboratory Services
19329	EPI_ISL_386846	A/Montana/39/2019	2019-07-19	Centers for Disease Control and Prevention	Montana Laboratory Services Bureau
19330	EPI_ISL_386847	A/North_Dakota/27/2019	2019-07-22	Centers for Disease Control and Prevention	North Dakota Department of Health
19331	EPI_ISL_386848	A/California/162/2019	2019-07-14	Centers for Disease Control and Prevention	California Department of Health Services
19332	EPI_ISL_386849	A/Alaska/33/2019	2019-07-17	Centers for Disease Control and Prevention	Alaska State Virology Lab
19333	EPI_ISL_386850	A/Minnesota/49/2019	2019-07-20	Centers for Disease Control and Prevention	Minnesota Department of Health
19334	EPI_ISL_2517229	A/Michigan/170/2020	2020-03-12	Centers for Disease Control and Prevention	University of Michigan SPH EPID
19335	EPI_ISL_9037660	A/Mississippi/06/2021	2021-12-22	Centers for Disease Control and Prevention	Mississippi Public Health Laboratory
19336	EPI_ISL_16836617	A/New_York/63/2022	2022-12-29	Centers for Disease Control and Prevention	New York State Department of Health
19337	EPI_ISL_16836618	A/New_York/62/2022	2022-12-29	Centers for Disease Control and Prevention	New York State Department of Health
19338	EPI_ISL_16836620	A/District_Of_Columbia/84/2022	2022-12-27	Centers for Disease Control and Prevention	DC Public Health Lab
19339	EPI_ISL_16836622	A/Maine/46/2022	2022-12-19	Centers for Disease Control and Prevention	Maine Health and Environmental Testing Laboratory
19340	EPI_ISL_16836623	A/District_Of_Columbia/80/2022	2022-12-24	Centers for Disease Control and Prevention	DC Public Health Lab
19341	EPI_ISL_16836624	A/Connecticut/78/2022	2022-12-16	Centers for Disease Control and Prevention	Connecticut Department. of Public Health
19342	EPI_ISL_16836681	A/Maryland/15/2022	2022-11-22	Centers for Disease Control and Prevention	Maryland Department of Health and Mental Hygiene
19343	EPI_ISL_16968008	A/Georgia/02/2022(195Y)	2022-08-03	Centers for Disease Control and Prevention	Georgia Public Health Laboratory
19344	EPI_ISL_16968052	A/Maryland/02/2021_SAN-018	2022	Centers for Disease Control and Prevention	Sanofi Pasteur, Inc.
19345	EPI_ISL_16968056	A/Maryland/2/2021_X-387	2022	Centers for Disease Control and Prevention	New York Medical College
19346	EPI_ISL_16968060	A/Georgia/02/2022(183F)	2022-08-03	Centers for Disease Control and Prevention	Georgia Public Health Laboratory
19347	EPI_ISL_159512	A/Maryland/03/2014	2014-01-12	Centers for Disease Control and Prevention	Maryland Department of Health and Mental Hygiene
19348	EPI_ISL_191424	A/Wisconsin/64/2014	2014-11-22	Centers for Disease Control and Prevention	Wisconsin State Laboratory of Hygiene
19349	EPI_ISL_191431	A/Washington/20/2014	2014-10-10	Centers for Disease Control and Prevention	Washington State Public Health Laboratory
19350	EPI_ISL_191668	A/Rhode_Island/24/2015	2015-04-03	Centers for Disease Control and Prevention	Rhode Island Department of Health
19351	EPI_ISL_191669	A/New_Jersey/49/2015	2015-04-14	Centers for Disease Control and Prevention	New Jersey Department of Health & Senior Services
19352	EPI_ISL_191670	A/Wisconsin/36/2015	2015-04-04	Centers for Disease Control and Prevention	Wisconsin State Laboratory of Hygiene
19353	EPI_ISL_191671	A/South_Dakota/15/2015	2015-03-05	Centers for Disease Control and Prevention	South Dakota Public Health Lab
19354	EPI_ISL_191673	A/South_Dakota/05/2015	2015-02-03	Centers for Disease Control and Prevention	South Dakota Public Health Lab
19355	EPI_ISL_191675	A/South_Dakota/34/2015	2015-03-11	Centers for Disease Control and Prevention	South Dakota Public Health Lab
19356	EPI_ISL_191676	A/South_Dakota/14/2015	2015-02-27	Centers for Disease Control and Prevention	South Dakota Public Health Lab
19357	EPI_ISL_191677	A/South_Dakota/30/2015	2015-02-13	Centers for Disease Control and Prevention	South Dakota Public Health Lab
19358	EPI_ISL_191678	A/Florida/49/2015	2015-04-26	Centers for Disease Control and Prevention	Florida Department of Health-Jacksonville
19359	EPI_ISL_191681	A/South_Dakota/29/2015	2015-02-24	Centers for Disease Control and Prevention	South Dakota Public Health Lab
19360	EPI_ISL_191682	A/South_Dakota/25/2015	2015-01-29	Centers for Disease Control and Prevention	South Dakota Public Health Lab
19361	EPI_ISL_191683	A/South_Dakota/35/2015	2015-03-14	Centers for Disease Control and Prevention	South Dakota Public Health Lab
19362	EPI_ISL_191684	A/Washington/37/2015	2015-05-06	Centers for Disease Control and Prevention	Washington State Public Health Laboratory
19363	EPI_ISL_191685	A/Idaho/17/2015	2015-03-14	Centers for Disease Control and Prevention	State of Idaho Bureau of Laboratories
19364	EPI_ISL_191686	A/New_Mexico/18/2015	2015-03-18	Centers for Disease Control and Prevention	New Mexico Department of Health
19365	EPI_ISL_191688	A/Texas/61/2015	2015-03-08	Centers for Disease Control and Prevention	Texas Department of State Health Services-Laboratory Services
19366	EPI_ISL_191689	A/Indiana/14/2015	2015-04-08	Centers for Disease Control and Prevention	Indiana State Department of Health Laboratories
19367	EPI_ISL_191690	A/Alaska/09/2015	2015-04-18	Centers for Disease Control and Prevention	Alaska State Virology Lab
19368	EPI_ISL_191692	A/Idaho/23/2015	2015-04-14	Centers for Disease Control and Prevention	State of Idaho Bureau of Laboratories
19369	EPI_ISL_191695	A/Nevada/36/2015	2015-04-06	Centers for Disease Control and Prevention	Southern Nevada Public Health Lab
19370	EPI_ISL_191696	A/Arizona/07/2015	2015-04-14	Centers for Disease Control and Prevention	Arizona Department of Health Services
19371	EPI_ISL_191697	A/Hawaii/37/2015	2015-04-14	Centers for Disease Control and Prevention	State of Hawaii Department of Health
19372	EPI_ISL_191698	A/California/82/2015	2015-04-28	Centers for Disease Control and Prevention	California Department of Health Services
19373	EPI_ISL_191699	A/Massachusetts/19/2015	2015-04-13	Centers for Disease Control and Prevention	Massachusetts Department of Public Health
19374	EPI_ISL_191700	A/Alaska/10/2015	2015-04-12	Centers for Disease Control and Prevention	Alaska State Virology Lab
19375	EPI_ISL_191701	A/Minnesota/25/2015	2015-04-01	Centers for Disease Control and Prevention	Minnesota Department of Health
19376	EPI_ISL_191702	A/New_Mexico/19/2015	2015-04-01	Centers for Disease Control and Prevention	New Mexico Department of Health
19377	EPI_ISL_191703	A/Florida/45/2015	2015-04-18	Centers for Disease Control and Prevention	Florida Department of Health-Jacksonville
19378	EPI_ISL_191705	A/Minnesota/30/2015	2015-05-18	Centers for Disease Control and Prevention	Minnesota Department of Health
19379	EPI_ISL_191706	A/Hawaii/33/2015	2015-04-19	Centers for Disease Control and Prevention	State of Hawaii Department of Health
19380	EPI_ISL_191707	A/Florida/50/2015	2015-06-03	Centers for Disease Control and Prevention	Florida Department of Health-Tampa
19381	EPI_ISL_191709	A/Wisconsin/66/2015	2015-04-21	Centers for Disease Control and Prevention	Wisconsin State Laboratory of Hygiene
19382	EPI_ISL_191710	A/Minnesota/28/2015	2015-04-21	Centers for Disease Control and Prevention	Minnesota Department of Health
19383	EPI_ISL_191711	A/South_Dakota/11/2015	2015-03-31	Centers for Disease Control and Prevention	South Dakota Public Health Lab
19384	EPI_ISL_191713	A/Minnesota/27/2015	2015-04-12	Centers for Disease Control and Prevention	Minnesota Department of Health
19385	EPI_ISL_191714	A/South_Dakota/01/2015	2015-01-05	Centers for Disease Control and Prevention	South Dakota Public Health Lab
19386	EPI_ISL_191715	A/Minnesota/29/2015	2015-05-16	Centers for Disease Control and Prevention	Minnesota Department of Health
19387	EPI_ISL_192159	A/Massachusetts/16/2015	2015-03-05	Centers for Disease Control and Prevention	Massachusetts Department of Public Health
19388	EPI_ISL_192170	A/South_Dakota/20/2015	2015-01-06	Centers for Disease Control and Prevention	South Dakota Public Health Lab
19389	EPI_ISL_192176	A/Washington/35/2015	2015-03-18	Centers for Disease Control and Prevention	Washington State Public Health Laboratory
19390	EPI_ISL_192177	A/Washington/34/2015	2015-03-16	Centers for Disease Control and Prevention	Washington State Public Health Laboratory
19391	EPI_ISL_192181	A/California/78/2015	2015-03-03	Centers for Disease Control and Prevention	California Department of Health Services
19392	EPI_ISL_192182	A/California/81/2015	2015-03-07	Centers for Disease Control and Prevention	California Department of Health Services
19393	EPI_ISL_192183	A/Minnesota/05/2015	2015-01-11	Centers for Disease Control and Prevention	Minnesota Department of Health
19394	EPI_ISL_192184	A/Delaware/35/2015	2015-03-02	Centers for Disease Control and Prevention	Delaware Public Health Lab
19395	EPI_ISL_192185	A/Hawaii/27/2015	2015-03-28	Centers for Disease Control and Prevention	State of Hawaii Department of Health
19396	EPI_ISL_192187	A/Washington/33/2015	2015-03-12	Centers for Disease Control and Prevention	Washington State Public Health Laboratory
19397	EPI_ISL_192191	A/Maryland/12/2015	2015-03-02	Centers for Disease Control and Prevention	Maryland Department of Health and Mental Hygiene
19398	EPI_ISL_224266	A/New_York/21/2016	2016-02-13	Centers for Disease Control and Prevention	New York State Department of Health
19399	EPI_ISL_225039	A/Georgia/53/2016	2016-04-17	Centers for Disease Control and Prevention	Georgia Public Health Laboratory
19400	EPI_ISL_225041	A/Georgia/56/2016	2016-04-30	Centers for Disease Control and Prevention	Georgia Public Health Laboratory
19401	EPI_ISL_225043	A/Georgia/54/2016	2016-04-18	Centers for Disease Control and Prevention	Georgia Public Health Laboratory
19402	EPI_ISL_225052	A/Vermont/25/2016	2016-04-18	Centers for Disease Control and Prevention	Vermont Department of Health Laboratory
19403	EPI_ISL_225053	A/Vermont/23/2016	2016-04-14	Centers for Disease Control and Prevention	Vermont Department of Health Laboratory
19404	EPI_ISL_225054	A/Vermont/22/2016	2016-04-13	Centers for Disease Control and Prevention	Vermont Department of Health Laboratory
19405	EPI_ISL_225055	A/Vermont/26/2016	2016-04-21	Centers for Disease Control and Prevention	Vermont Department of Health Laboratory
19406	EPI_ISL_225056	A/Vermont/28/2016	2016-05-05	Centers for Disease Control and Prevention	Vermont Department of Health Laboratory
19407	EPI_ISL_225059	A/South_Carolina/21/2016	2016-05-25	Centers for Disease Control and Prevention	South Carolina Department of Health
19408	EPI_ISL_225060	A/North_Carolina/41/2016	2016-04-05	Centers for Disease Control and Prevention	North Carolina State Laboratory of Public Health
19409	EPI_ISL_225061	A/South_Carolina/19/2016	2016-05-24	Centers for Disease Control and Prevention	South Carolina Department of Health
19410	EPI_ISL_225062	A/South_Carolina/22/2016	2016-05-25	Centers for Disease Control and Prevention	South Carolina Department of Health
19411	EPI_ISL_225063	A/South_Carolina/23/2016	2016-05-25	Centers for Disease Control and Prevention	South Carolina Department of Health
19412	EPI_ISL_225064	A/South_Carolina/20/2016	2016-05-24	Centers for Disease Control and Prevention	South Carolina Department of Health
19413	EPI_ISL_225066	A/South_Carolina/24/2016	2016-05-25	Centers for Disease Control and Prevention	South Carolina Department of Health
19414	EPI_ISL_225067	A/South_Carolina/25/2016	2016-05-25	Centers for Disease Control and Prevention	South Carolina Department of Health
19415	EPI_ISL_225069	A/Vermont/30/2016	2016-05-18	Centers for Disease Control and Prevention	Vermont Department of Health Laboratory
19416	EPI_ISL_225070	A/New_York/78/2016	2016-04-26	Centers for Disease Control and Prevention	New York State Department of Health
19417	EPI_ISL_225071	A/New_York/68/2016	2016-04-06	Centers for Disease Control and Prevention	New York State Department of Health
19418	EPI_ISL_225072	A/Kentucky/26/2016	2016-04-25	Centers for Disease Control and Prevention	Kentucky Division of Laboratory Services
19419	EPI_ISL_225073	A/Pennsylvania/70/2016	2016-05-02	Centers for Disease Control and Prevention	Pennsylvania Department of Health
19420	EPI_ISL_225074	A/Utah/39/2016	2016-05-09	Centers for Disease Control and Prevention	Utah Department of Health
19421	EPI_ISL_225075	A/Oregon/15/2016	2016-04-23	Centers for Disease Control and Prevention	Oregon Public Health Laboratory
19422	EPI_ISL_225076	A/Oregon/16/2016	2016-04-29	Centers for Disease Control and Prevention	Oregon Public Health Laboratory
19423	EPI_ISL_225077	A/California/107/2016	2016-04-10	Centers for Disease Control and Prevention	California Department of Health Services
19424	EPI_ISL_225078	A/California/105/2016	2016-04-07	Centers for Disease Control and Prevention	California Department of Health Services
19425	EPI_ISL_225079	A/California/101/2016	2016-03-25	Centers for Disease Control and Prevention	California Department of Health Services
19426	EPI_ISL_225080	A/Nevada/36/2016	2016-04-29	Centers for Disease Control and Prevention	Southern Nevada Public Health Lab
19427	EPI_ISL_225081	A/New_Mexico/44/2016	2016-04-12	Centers for Disease Control and Prevention	New Mexico Department of Health
19428	EPI_ISL_225082	A/California/111/2016	2016-04-20	Centers for Disease Control and Prevention	California Department of Health Services
19429	EPI_ISL_225083	A/California/110/2016	2016-04-17	Centers for Disease Control and Prevention	California Department of Health Services
19430	EPI_ISL_225085	A/Georgia/23/2016	2016-02-18	Centers for Disease Control and Prevention	Georgia Public Health Laboratory
19431	EPI_ISL_225087	A/Idaho/24/2016	2016-04-16	Centers for Disease Control and Prevention	State of Idaho Bureau of Laboratories
19432	EPI_ISL_225090	A/Mississippi/14/2016	2016-05-18	Centers for Disease Control and Prevention	Mississippi Public Health Laboratory
19433	EPI_ISL_225091	A/Mississippi/15/2016	2016-05-18	Centers for Disease Control and Prevention	Mississippi Public Health Laboratory
19434	EPI_ISL_225094	A/Connecticut/30/2016	2016-04-01	Centers for Disease Control and Prevention	Connecticut Department. of Public Health
19435	EPI_ISL_225095	A/Connecticut/27/2016	2016-03-28	Centers for Disease Control and Prevention	Connecticut Department. of Public Health
19436	EPI_ISL_225096	A/Connecticut/26/2016	2016-03-27	Centers for Disease Control and Prevention	Connecticut Department. of Public Health
19437	EPI_ISL_225098	A/Connecticut/20/2016	2016-03-16	Centers for Disease Control and Prevention	Connecticut Department. of Public Health
19438	EPI_ISL_225099	A/Connecticut/25/2016	2016-03-26	Centers for Disease Control and Prevention	Connecticut Department. of Public Health
19439	EPI_ISL_225100	A/Connecticut/19/2016	2016-03-11	Centers for Disease Control and Prevention	Connecticut Department. of Public Health
19440	EPI_ISL_225101	A/Connecticut/18/2016	2016-03-08	Centers for Disease Control and Prevention	Connecticut Department. of Public Health
19441	EPI_ISL_225103	A/Ohio/23/2016	2016-05-04	Centers for Disease Control and Prevention	Ohio Department of Health Laboratories
19442	EPI_ISL_225104	A/Ohio/24/2016	2016-05-08	Centers for Disease Control and Prevention	Ohio Department of Health Laboratories
19443	EPI_ISL_225105	A/Ohio/25/2016	2016-05-11	Centers for Disease Control and Prevention	Ohio Department of Health Laboratories
19444	EPI_ISL_225106	A/New_York/80/2016	2016-04-29	Centers for Disease Control and Prevention	New York State Department of Health
19445	EPI_ISL_225107	A/New_York/77/2016	2016-04-26	Centers for Disease Control and Prevention	New York State Department of Health
19446	EPI_ISL_225108	A/New_Jersey/23/2016	2016-05-02	Centers for Disease Control and Prevention	New Jersey Department of Health & Senior Services
19447	EPI_ISL_225109	A/Texas/173/2016	2016-05-21	Centers for Disease Control and Prevention	Texas Department of State Health Services-Laboratory Services
19448	EPI_ISL_225110	A/Florida/64/2016	2016-05-05	Centers for Disease Control and Prevention	Florida Department of Health-Tampa
19449	EPI_ISL_225111	A/Florida/66/2016	2016	Centers for Disease Control and Prevention	Florida Department of Health-Tampa
19450	EPI_ISL_225115	A/Rhode_Island/21/2016	2016-04-17	Centers for Disease Control and Prevention	Rhode Island Department of Health
19451	EPI_ISL_225116	A/Florida/57/2016	2016-04-06	Centers for Disease Control and Prevention	Florida Department of Health-Tampa
19452	EPI_ISL_225118	A/Arizona/60/2016	2016-04-20	Centers for Disease Control and Prevention	Arizona Department of Health Services
19453	EPI_ISL_225119	A/Arizona/59/2016	2016-04-18	Centers for Disease Control and Prevention	Arizona Department of Health Services
19454	EPI_ISL_225120	A/Utah/34/2016	2016-04-22	Centers for Disease Control and Prevention	Utah Department of Health
19455	EPI_ISL_225121	A/Utah/36/2016	2016-04-23	Centers for Disease Control and Prevention	Utah Department of Health
19456	EPI_ISL_225122	A/North_Carolina/40/2016	2016-03-30	Centers for Disease Control and Prevention	North Carolina State Laboratory of Public Health
19457	EPI_ISL_225123	A/Nevada/35/2016	2016-04-27	Centers for Disease Control and Prevention	Nevada State Health Laboratory
19458	EPI_ISL_225124	A/Washington/72/2016	2016-05-02	Centers for Disease Control and Prevention	Washington State Public Health Laboratory
19459	EPI_ISL_225125	A/Hawaii/47/2016	2016-04-01	Centers for Disease Control and Prevention	State of Hawaii Department of Health
19460	EPI_ISL_225126	A/South_Carolina/08/2016	2016-02-22	Centers for Disease Control and Prevention	South Carolina Department of Health
19461	EPI_ISL_225128	A/South_Carolina/17/2016	2016-05-23	Centers for Disease Control and Prevention	South Carolina Department of Health
19462	EPI_ISL_225129	A/Washington/65/2016	2016-04-07	Centers for Disease Control and Prevention	Washington State Public Health Laboratory
19463	EPI_ISL_225130	A/Washington/66/2016	2016-04-08	Centers for Disease Control and Prevention	Washington State Public Health Laboratory
19464	EPI_ISL_225131	A/Washington/71/2016	2016-04-24	Centers for Disease Control and Prevention	Washington State Public Health Laboratory
19465	EPI_ISL_225135	A/Idaho/27/2016	2016-04-27	Centers for Disease Control and Prevention	State of Idaho Bureau of Laboratories
19466	EPI_ISL_256952	A/Hawaii/09/2017	2017-02-19	Centers for Disease Control and Prevention	State of Hawaii Department of Health
19467	EPI_ISL_256953	A/Hawaii/11/2017	2017-02-26	Centers for Disease Control and Prevention	State of Hawaii Department of Health
19468	EPI_ISL_256960	A/Maine/11/2017	2017-02-15	Centers for Disease Control and Prevention	Maine Health and Environmental Testing Laboratory
19469	EPI_ISL_256961	A/Maryland/07/2017	2017	Centers for Disease Control and Prevention	Maryland Department of Health and Mental Hygiene
19470	EPI_ISL_256962	A/Maryland/10/2017	2017-01-31	Centers for Disease Control and Prevention	Maryland Department of Health and Mental Hygiene
19471	EPI_ISL_256964	A/Massachusetts/04/2017	2017-02-01	Centers for Disease Control and Prevention	Massachusetts Department of Public Health
19472	EPI_ISL_256965	A/Massachusetts/05/2017	2017-02-01	Centers for Disease Control and Prevention	Massachusetts Department of Public Health
19473	EPI_ISL_256967	A/Montana/10/2017	2017-02-26	Centers for Disease Control and Prevention	Montana Laboratory Services Bureau
19474	EPI_ISL_256968	A/Montana/11/2017	2017-03-08	Centers for Disease Control and Prevention	Montana Laboratory Services Bureau
19475	EPI_ISL_256975	A/New_York/06/2017	2017-02-05	Centers for Disease Control and Prevention	New York State Department of Health
19476	EPI_ISL_256976	A/New_York/07/2017	2017-02-07	Centers for Disease Control and Prevention	New York State Department of Health
19477	EPI_ISL_256979	A/Ohio/05/2017	2017-02-07	Centers for Disease Control and Prevention	Ohio Department of Health Laboratories
19478	EPI_ISL_256980	A/Oregon/09/2017	2017-01-24	Centers for Disease Control and Prevention	Oregon Public Health Laboratory
19479	EPI_ISL_256981	A/Oregon/10/2017	2017-02-23	Centers for Disease Control and Prevention	Oregon Public Health Laboratory
19480	EPI_ISL_256984	A/Pennsylvania/06/2017	2017-02-08	Centers for Disease Control and Prevention	Pennsylvania Department of Health
19481	EPI_ISL_256985	A/Pennsylvania/07/2017	2017-02-08	Centers for Disease Control and Prevention	Pennsylvania Department of Health
19482	EPI_ISL_256988	A/Rhode_Island/04/2017	2017-01-30	Centers for Disease Control and Prevention	Rhode Island Department of Health
19483	EPI_ISL_256994	A/Vermont/06/2017	2017-02-08	Centers for Disease Control and Prevention	Vermont Department of Health Laboratory
19484	EPI_ISL_257823	A/Alaska/10/2017	2017-03-07	Centers for Disease Control and Prevention	Alaska State Virology Lab
19485	EPI_ISL_257824	A/Arizona/06/2017	2017-01-31	Centers for Disease Control and Prevention	Arizona Department of Health Services
19486	EPI_ISL_257826	A/California/23/2017	2017-01-09	Centers for Disease Control and Prevention	California Department of Health Services
19487	EPI_ISL_257827	A/California/41/2017	2017-02-07	Centers for Disease Control and Prevention	California Department of Health Services
19488	EPI_ISL_257828	A/Colorado/09/2017	2017-03-03	Centers for Disease Control and Prevention	Colorado Department of Health Lab
19489	EPI_ISL_257829	A/Colorado/10/2017	2017-03-16	Centers for Disease Control and Prevention	Colorado Department of Health Lab
19490	EPI_ISL_257831	A/Connecticut/08/2017	2017-01-31	Centers for Disease Control and Prevention	Connecticut Department. of Public Health
19491	EPI_ISL_257832	A/Connecticut/09/2017	2017-01-31	Centers for Disease Control and Prevention	Connecticut Department. of Public Health
19492	EPI_ISL_257833	A/Delaware/10/2017	2017-02-09	Centers for Disease Control and Prevention	Delaware Public Health Lab
19493	EPI_ISL_257835	A/Delaware/11/2017	2017-02-09	Centers for Disease Control and Prevention	Delaware Public Health Lab
19494	EPI_ISL_257837	A/Delaware/12/2017	2017-02-13	Centers for Disease Control and Prevention	Delaware Public Health Lab
19495	EPI_ISL_257838	A/Delaware/13/2017	2017-02-13	Centers for Disease Control and Prevention	Delaware Public Health Lab
19496	EPI_ISL_257839	A/Delaware/15/2017	2017-02-24	Centers for Disease Control and Prevention	Delaware Public Health Lab
19497	EPI_ISL_257840	A/Florida/10/2017	2017-02-08	Centers for Disease Control and Prevention	Florida Department of Health-Jacksonville
19498	EPI_ISL_257841	A/Florida/11/2017	2017-02-13	Centers for Disease Control and Prevention	Florida Department of Health-Jacksonville
19499	EPI_ISL_257842	A/Florida/12/2017	2017-02-10	Centers for Disease Control and Prevention	Florida Department of Health-Tampa
19500	EPI_ISL_257843	A/Florida/13/2017	2017-02-11	Centers for Disease Control and Prevention	Florida Department of Health-Tampa
19501	EPI_ISL_257845	A/Georgia/05/2017	2017-02-15	Centers for Disease Control and Prevention	Georgia Public Health Laboratory
19502	EPI_ISL_257846	A/Georgia/06/2017	2017-02-15	Centers for Disease Control and Prevention	Georgia Public Health Laboratory
19503	EPI_ISL_257847	A/Illinois/22/2017	2017-03-06	Centers for Disease Control and Prevention	Illinois Department of Public Health-Carbondale
19504	EPI_ISL_257848	A/Illinois/23/2017	2017-03-06	Centers for Disease Control and Prevention	Illinois Department of Public Health-Carbondale
19505	EPI_ISL_257849	A/Kentucky/13/2017	2017-02-02	Centers for Disease Control and Prevention	Kentucky Division of Laboratory Services
19506	EPI_ISL_257850	A/Kentucky/15/2017	2017-02-09	Centers for Disease Control and Prevention	Kentucky Division of Laboratory Services
19507	EPI_ISL_257852	A/Maine/10/2017	2017-02-14	Centers for Disease Control and Prevention	Maine Health and Environmental Testing Laboratory
19508	EPI_ISL_257854	A/Maryland/14/2017	2017-02-16	Centers for Disease Control and Prevention	Maryland Department of Health and Mental Hygiene
19509	EPI_ISL_257855	A/Michigan/21/2017	2017-02-07	Centers for Disease Control and Prevention	Michigan Department of Community Health
19510	EPI_ISL_257856	A/Minnesota/16/2017	2017-03-04	Centers for Disease Control and Prevention	Minnesota Department of Health
19511	EPI_ISL_257857	A/Minnesota/17/2017	2017-03-05	Centers for Disease Control and Prevention	Minnesota Department of Health
19512	EPI_ISL_257859	A/Missouri/17/2017	2017-02-22	Centers for Disease Control and Prevention	Missouri Department. of Health & Senior Services
19513	EPI_ISL_257860	A/Missouri/18/2017	2017-02-23	Centers for Disease Control and Prevention	Missouri Department. of Health & Senior Services
19514	EPI_ISL_257864	A/New_Hampshire/08/2017	2017-02-08	Centers for Disease Control and Prevention	New Hampshire Public Health Laboratories
19515	EPI_ISL_257865	A/New_Hampshire/09/2017	2017-02-14	Centers for Disease Control and Prevention	New Hampshire Public Health Laboratories
19516	EPI_ISL_257867	A/New_Jersey/13/2017	2017-02-14	Centers for Disease Control and Prevention	New Jersey Department of Health & Senior Services
19517	EPI_ISL_257868	A/New_Jersey/14/2017	2017-02-14	Centers for Disease Control and Prevention	New Jersey Department of Health & Senior Services
19518	EPI_ISL_257869	A/New_Jersey/15/2017	2017-02-14	Centers for Disease Control and Prevention	New Jersey Department of Health & Senior Services
19519	EPI_ISL_257870	A/New_Mexico/14/2017	2017-03-09	Centers for Disease Control and Prevention	New Mexico Department of Health
19520	EPI_ISL_257871	A/New_Mexico/15/2017	2017-03-13	Centers for Disease Control and Prevention	New Mexico Department of Health
19521	EPI_ISL_257872	A/New_York/11/2017	2017-02-11	Centers for Disease Control and Prevention	New York State Department of Health
19522	EPI_ISL_257875	A/North_Carolina/09/2017	2017-02-03	Centers for Disease Control and Prevention	North Carolina State Laboratory of Public Health
19523	EPI_ISL_257876	A/Pennsylvania/05/2017	2017-02-07	Centers for Disease Control and Prevention	Pennsylvania Department of Health
19524	EPI_ISL_257877	A/Pennsylvania/15/2017	2017-02-15	Centers for Disease Control and Prevention	Pennsylvania Department of Health
19525	EPI_ISL_257878	A/Rhode_Island/03/2017	2017-01-24	Centers for Disease Control and Prevention	Rhode Island Department of Health
19526	EPI_ISL_257879	A/Rhode_Island/06/2017	2017-02-07	Centers for Disease Control and Prevention	Rhode Island Department of Health
19527	EPI_ISL_257880	A/Rhode_Island/07/2017	2017-02-13	Centers for Disease Control and Prevention	Rhode Island Department of Health
19528	EPI_ISL_257882	A/South_Dakota/07/2017	2017-02-02	Centers for Disease Control and Prevention	South Dakota Public Health Lab
19529	EPI_ISL_257883	A/South_Dakota/09/2017	2017-02-08	Centers for Disease Control and Prevention	South Dakota Public Health Lab
19530	EPI_ISL_257884	A/South_Dakota/11/2017	2017-02-13	Centers for Disease Control and Prevention	South Dakota Public Health Lab
19531	EPI_ISL_257885	A/South_Dakota/12/2017	2017-02-13	Centers for Disease Control and Prevention	South Dakota Public Health Lab
19532	EPI_ISL_257886	A/South_Dakota/15/2017	2017-02-27	Centers for Disease Control and Prevention	South Dakota Public Health Lab
19533	EPI_ISL_257887	A/South_Dakota/16/2017	2017-03-01	Centers for Disease Control and Prevention	South Dakota Public Health Lab
19534	EPI_ISL_257888	A/Tennessee/15/2017	2017-02-09	Centers for Disease Control and Prevention	Tennessee Department of Health Laboratory-Nashville
19535	EPI_ISL_257889	A/Tennessee/16/2017	2017-02-12	Centers for Disease Control and Prevention	Tennessee Department of Health Laboratory-Nashville
19536	EPI_ISL_257892	A/Texas/65/2017	2017-03-07	Centers for Disease Control and Prevention	Texas Department of State Health Services-Laboratory Services
19537	EPI_ISL_257893	A/Utah/17/2017	2017-03-12	Centers for Disease Control and Prevention	Utah Department of Health
19538	EPI_ISL_257894	A/Utah/18/2017	2017-03-16	Centers for Disease Control and Prevention	Utah Department of Health
19539	EPI_ISL_257896	A/Virginia/09/2017	2017-02-13	Centers for Disease Control and Prevention	Virginia Division of Consolidated Laboratories
19540	EPI_ISL_257897	A/Virginia/10/2017	2017-02-13	Centers for Disease Control and Prevention	Virginia Division of Consolidated Laboratories
19541	EPI_ISL_257898	A/Virginia/11/2017	2017-02-14	Centers for Disease Control and Prevention	Virginia Division of Consolidated Laboratories
19542	EPI_ISL_257901	A/Washington/29/2017	2017-02-27	Centers for Disease Control and Prevention	Washington State Public Health Laboratory
19543	EPI_ISL_257902	A/Washington/30/2017	2017-03-03	Centers for Disease Control and Prevention	Washington State Public Health Laboratory
19544	EPI_ISL_257903	A/West_Virginia/06/2017	2017-02-01	Centers for Disease Control and Prevention	West Virginia Office of Laboratory Services
19545	EPI_ISL_289720	A/New_Mexico/30/2017	2017-12-02	Centers for Disease Control and Prevention	New Mexico Department of Health
19546	EPI_ISL_289721	A/New_Mexico/29/2017	2017-11-30	Centers for Disease Control and Prevention	New Mexico Department of Health
19547	EPI_ISL_289722	A/Maryland/92/2017	2017-11-21	Centers for Disease Control and Prevention	Maryland Department of Health and Mental Hygiene
19548	EPI_ISL_289723	A/Maryland/93/2017	2017-11-24	Centers for Disease Control and Prevention	Maryland Department of Health and Mental Hygiene
19549	EPI_ISL_289726	A/Wyoming/29/2017	2017-12-05	Centers for Disease Control and Prevention	Wyoming Public Health Laboratory
19550	EPI_ISL_289727	A/Wyoming/31/2017	2017-12-08	Centers for Disease Control and Prevention	Wyoming Public Health Laboratory
19551	EPI_ISL_289728	A/South_Carolina/21/2017	2017-11-30	Centers for Disease Control and Prevention	South Carolina Department of Health
19552	EPI_ISL_289729	A/New_Hampshire/27/2017	2017-11-21	Centers for Disease Control and Prevention	New Hampshire Public Health Laboratories
19553	EPI_ISL_289730	A/New_Hampshire/29/2017	2017-11-27	Centers for Disease Control and Prevention	New Hampshire Public Health Laboratories
19554	EPI_ISL_289731	A/Colorado/22/2017	2017-11-22	Centers for Disease Control and Prevention	Colorado Department of Health Lab
19555	EPI_ISL_289732	A/Colorado/23/2017	2017-11-25	Centers for Disease Control and Prevention	Colorado Department of Health Lab
19556	EPI_ISL_289733	A/Pennsylvania/269/2017	2017-12-02	Centers for Disease Control and Prevention	Pennsylvania Department of Health
19557	EPI_ISL_289734	A/Pennsylvania/271/2017	2017-12-06	Centers for Disease Control and Prevention	Pennsylvania Department of Health
19558	EPI_ISL_289735	A/Pennsylvania/270/2017	2017-12-05	Centers for Disease Control and Prevention	Pennsylvania Department of Health
19559	EPI_ISL_289736	A/Kentucky/32/2017	2017-12-08	Centers for Disease Control and Prevention	Kentucky Division of Laboratory Services
19560	EPI_ISL_289737	A/Kentucky/31/2017	2017-12-07	Centers for Disease Control and Prevention	Kentucky Division of Laboratory Services
19561	EPI_ISL_289738	A/Kentucky/29/2017	2017-12-05	Centers for Disease Control and Prevention	Kentucky Division of Laboratory Services
19562	EPI_ISL_289739	A/Kentucky/30/2017	2017-12-07	Centers for Disease Control and Prevention	Kentucky Division of Laboratory Services
19563	EPI_ISL_289740	A/Connecticut/37/2017	2017-11-24	Centers for Disease Control and Prevention	Connecticut Department. of Public Health
19564	EPI_ISL_289741	A/Oregon/26/2017	2017-11-21	Centers for Disease Control and Prevention	Oregon Public Health Laboratory
19565	EPI_ISL_289742	A/Oregon/27/2017	2017-11-28	Centers for Disease Control and Prevention	Oregon Public Health Laboratory
19566	EPI_ISL_289743	A/Illinois/42/2017	2017-12-04	Centers for Disease Control and Prevention	Illinois Department of Public Health-Carbondale
19567	EPI_ISL_289744	A/Iowa/44/2017	2017-11-27	Centers for Disease Control and Prevention	Iowa State Hygienic Laboratory
19568	EPI_ISL_289745	A/Iowa/45/2017	2017-12-03	Centers for Disease Control and Prevention	Iowa State Hygienic Laboratory
19569	EPI_ISL_289746	A/Massachusetts/20/2017	2017-11-26	Centers for Disease Control and Prevention	Massachusetts Department of Public Health
19570	EPI_ISL_289747	A/Missouri/44/2017	2017	Centers for Disease Control and Prevention	Missouri Department. of Health & Senior Services
19571	EPI_ISL_289748	A/Arkansas/41/2017	2017-12-01	Centers for Disease Control and Prevention	Arkansas Department of Health
19572	EPI_ISL_289749	A/Arkansas/43/2017	2017-12-03	Centers for Disease Control and Prevention	Arkansas Department of Health
19573	EPI_ISL_289750	A/Wisconsin/339/2017	2017-12-09	Centers for Disease Control and Prevention	Wisconsin State Laboratory of Hygiene
19574	EPI_ISL_289751	A/Wisconsin/340/2017	2017-12-09	Centers for Disease Control and Prevention	Wisconsin State Laboratory of Hygiene
19575	EPI_ISL_289752	A/Alabama/27/2017	2017-11-12	Centers for Disease Control and Prevention	ADPH Bureau of Clinical Laboratories
19576	EPI_ISL_289753	A/Alabama/30/2017	2017-12-03	Centers for Disease Control and Prevention	ADPH Bureau of Clinical Laboratories
19577	EPI_ISL_289754	A/Alabama/31/2017	2017-12-03	Centers for Disease Control and Prevention	ADPH Bureau of Clinical Laboratories
19578	EPI_ISL_289755	A/Alabama/29/2017	2017-12-01	Centers for Disease Control and Prevention	ADPH Bureau of Clinical Laboratories
19579	EPI_ISL_289756	A/Tennessee/59/2017	2017-11-24	Centers for Disease Control and Prevention	Tennessee Department of Health Laboratory-Nashville
19580	EPI_ISL_289757	A/Tennessee/62/2017	2017-12-03	Centers for Disease Control and Prevention	Tennessee Department of Health Laboratory-Nashville
19581	EPI_ISL_289758	A/Hawaii/57/2017	2017-11-24	Centers for Disease Control and Prevention	State of Hawaii Department of Health
19582	EPI_ISL_289759	A/Hawaii/58/2017	2017-11-25	Centers for Disease Control and Prevention	State of Hawaii Department of Health
19583	EPI_ISL_289760	A/Hawaii/60/2017	2017-11-26	Centers for Disease Control and Prevention	State of Hawaii Department of Health
19584	EPI_ISL_289761	A/Hawaii/56/2017	2017-11-08	Centers for Disease Control and Prevention	State of Hawaii Department of Health
19585	EPI_ISL_289762	A/Arizona/70/2017	2017-11-24	Centers for Disease Control and Prevention	Arizona Department of Health Services
19586	EPI_ISL_289763	A/Arizona/68/2017	2017-11-20	Centers for Disease Control and Prevention	Arizona Department of Health Services
19587	EPI_ISL_289764	A/Arizona/63/2017	2017-11-02	Centers for Disease Control and Prevention	Arizona Department of Health Services
19588	EPI_ISL_289765	A/Arizona/66/2017	2017-11-07	Centers for Disease Control and Prevention	Arizona Department of Health Services
19589	EPI_ISL_289766	A/South_Dakota/37/2017	2017-11-29	Centers for Disease Control and Prevention	South Dakota Public Health Lab
19590	EPI_ISL_289767	A/South_Dakota/38/2017	2017-11-30	Centers for Disease Control and Prevention	South Dakota Public Health Lab
19591	EPI_ISL_289768	A/Rhode_Island/15/2017	2017-11-28	Centers for Disease Control and Prevention	Rhode Island Department of Health
19592	EPI_ISL_289769	A/Nevada/28/2017	2017-11-14	Centers for Disease Control and Prevention	Nevada State Health Laboratory
19593	EPI_ISL_289770	A/California/138/2017	2017-12-02	Centers for Disease Control and Prevention	California Department of Health Services
19594	EPI_ISL_289771	A/California/139/2017	2017-12-03	Centers for Disease Control and Prevention	California Department of Health Services
19595	EPI_ISL_289772	A/Texas/309/2017	2017-11-26	Centers for Disease Control and Prevention	San Antonio Metropolitan Health
19596	EPI_ISL_289773	A/Texas/308/2017	2017-11-20	Centers for Disease Control and Prevention	San Antonio Metropolitan Health
19597	EPI_ISL_289774	A/Washington/314/2017	2017-11-17	Centers for Disease Control and Prevention	Washington State Public Health Laboratory
19598	EPI_ISL_289776	A/Delaware/42/2017	2017-12-04	Centers for Disease Control and Prevention	Delaware Public Health Lab
19599	EPI_ISL_289777	A/West_Virginia/27/2017	2017-12-03	Centers for Disease Control and Prevention	West Virginia Office of Laboratory Services
19600	EPI_ISL_289778	A/West_Virginia/25/2017	2017-12-01	Centers for Disease Control and Prevention	West Virginia Office of Laboratory Services
19601	EPI_ISL_289779	A/Florida/98/2017	2017-12-01	Centers for Disease Control and Prevention	Florida Department of Health-Tampa
19602	EPI_ISL_289780	A/Florida/97/2017	2017-11-29	Centers for Disease Control and Prevention	Florida Department of Health-Tampa
19603	EPI_ISL_289781	A/Utah/42/2017	2017-12-08	Centers for Disease Control and Prevention	Utah Department of Health
19604	EPI_ISL_289782	A/Utah/41/2017	2017-12-07	Centers for Disease Control and Prevention	Utah Department of Health
19605	EPI_ISL_290665	A/Kansas/12/2017	2017-12-06	Centers for Disease Control and Prevention	Kansas Department of Health and Environment
19606	EPI_ISL_290668	A/North_Carolina/43/2017	2017-11-22	Centers for Disease Control and Prevention	North Carolina State Laboratory of Public Health
19607	EPI_ISL_290669	A/New_York/51/2017	2017-12-08	Centers for Disease Control and Prevention	New York State Department of Health
19608	EPI_ISL_290670	A/New_York/50/2017	2017-12-07	Centers for Disease Control and Prevention	New York State Department of Health
19609	EPI_ISL_290671	A/New_Mexico/32/2017	2017-12-13	Centers for Disease Control and Prevention	New Mexico Department of Health
19610	EPI_ISL_322959	A/Arizona/30/2018	2018-04-15	Centers for Disease Control and Prevention	Arizona Department of Health Services
19611	EPI_ISL_355557	A/Oklahoma/22/2019	2019-03-26	Centers for Disease Control and Prevention	Oklahoma State Department of Health
19612	EPI_ISL_355558	A/Missouri/23/2019	2019-03-28	Centers for Disease Control and Prevention	Missouri Department. of Health & Senior Services
19613	EPI_ISL_355559	A/Iowa/26/2019	2019-04-02	Centers for Disease Control and Prevention	Iowa State Hygienic Laboratory
19614	EPI_ISL_355560	A/Iowa/28/2019	2019-04-08	Centers for Disease Control and Prevention	Iowa State Hygienic Laboratory
19615	EPI_ISL_355561	A/Wisconsin/393/2019	2019-03-30	Centers for Disease Control and Prevention	Wisconsin State Laboratory of Hygiene
19616	EPI_ISL_355563	A/Wisconsin/396/2019	2019-04-08	Centers for Disease Control and Prevention	Wisconsin State Laboratory of Hygiene
19617	EPI_ISL_355565	A/Kentucky/22/2019	2019-03-18	Centers for Disease Control and Prevention	Kentucky Division of Laboratory Services
19618	EPI_ISL_355570	A/Minnesota/26/2019	2019-04-08	Centers for Disease Control and Prevention	Minnesota Department of Health
19619	EPI_ISL_355572	A/Kansas/24/2019	2019-03-27	Centers for Disease Control and Prevention	Kansas Department of Health and Environment
19620	EPI_ISL_355573	A/Oklahoma/20/2019	2019-03-24	Centers for Disease Control and Prevention	Oklahoma State Department of Health
19621	EPI_ISL_355574	A/Louisiana/33/2019	2019-04-11	Centers for Disease Control and Prevention	Louisiana Department of Health and Hospitals
19622	EPI_ISL_355579	A/Indiana/28/2019	2019-04-09	Centers for Disease Control and Prevention	Indiana State Department of Health Laboratories
19623	EPI_ISL_355582	A/Indiana/26/2019	2019-04-08	Centers for Disease Control and Prevention	Indiana State Department of Health Laboratories
19624	EPI_ISL_355588	A/Michigan/279/2019	2019-03-29	Centers for Disease Control and Prevention	Michigan Department of Community Health
19625	EPI_ISL_355589	A/Michigan/274/2019	2019-03-15	Centers for Disease Control and Prevention	Michigan Department of Community Health
19626	EPI_ISL_355592	A/West_Virginia/28/2019	2019-03-31	Centers for Disease Control and Prevention	West Virginia Office of Laboratory Services
19627	EPI_ISL_355606	A/Minnesota/25/2019	2019-04-07	Centers for Disease Control and Prevention	Minnesota Department of Health
19628	EPI_ISL_355610	A/California/99/2019	2019-03-01	Centers for Disease Control and Prevention	California Department of Health Services
19629	EPI_ISL_355611	A/Louisiana/32/2019	2019-04-10	Centers for Disease Control and Prevention	Louisiana Department of Health and Hospitals
19630	EPI_ISL_355620	A/Illinois/25/2019	2019-04-01	Centers for Disease Control and Prevention	Illinois Department of Public Health-Carbondale
19631	EPI_ISL_355623	A/Illinois/27/2019	2019-04-09	Centers for Disease Control and Prevention	Illinois Department of Public Health-Carbondale
19632	EPI_ISL_355639	A/Michigan/281/2019	2019-04-08	Centers for Disease Control and Prevention	Michigan Department of Community Health
19633	EPI_ISL_355656	A/South_Dakota/26/2019	2019-04-14	Centers for Disease Control and Prevention	South Dakota Public Health Lab
19634	EPI_ISL_355659	A/South_Dakota/25/2019	2019-04-07	Centers for Disease Control and Prevention	South Dakota Public Health Lab
19635	EPI_ISL_355703	A/New_Jersey/25/2019	2019-03-22	Centers for Disease Control and Prevention	New Jersey Department of Health & Senior Services
19636	EPI_ISL_355704	A/New_Jersey/24/2019	2019-03-17	Centers for Disease Control and Prevention	New Jersey Department of Health & Senior Services
19637	EPI_ISL_355705	A/Tennessee/63/2019	2019-04-03	Centers for Disease Control and Prevention	Tennessee Department of Health Laboratory-Nashville
19638	EPI_ISL_355706	A/Tennessee/64/2019	2019-04-08	Centers for Disease Control and Prevention	Tennessee Department of Health Laboratory-Nashville
19639	EPI_ISL_355707	A/Rhode_Island/21/2019	2019-03-28	Centers for Disease Control and Prevention	Rhode Island Department of Health
19640	EPI_ISL_355708	A/Rhode_Island/23/2019	2019-04-05	Centers for Disease Control and Prevention	Rhode Island Department of Health
19641	EPI_ISL_355709	A/Rhode_Island/24/2019	2019-04-11	Centers for Disease Control and Prevention	Rhode Island Department of Health
19642	EPI_ISL_355710	A/New_Hampshire/24/2019	2019-03-20	Centers for Disease Control and Prevention	New Hampshire Public Health Laboratories
19643	EPI_ISL_355711	A/Kentucky/20/2019	2019-03-09	Centers for Disease Control and Prevention	Kentucky Division of Laboratory Services
19644	EPI_ISL_355715	A/Florida/36/2019	2019-03-25	Centers for Disease Control and Prevention	Florida Department of Health-Tampa
19645	EPI_ISL_355716	A/Florida/39/2019	2019-03-26	Centers for Disease Control and Prevention	Florida Department of Health-Tampa
19646	EPI_ISL_355717	A/Florida/34/2019	2019-03-14	Centers for Disease Control and Prevention	Florida Department of Health-Jacksonville
19647	EPI_ISL_355718	A/Maine/19/2019	2019-03-11	Centers for Disease Control and Prevention	Maine Health and Environmental Testing Laboratory
19648	EPI_ISL_355721	A/New_Hampshire/22/2019	2019-03-19	Centers for Disease Control and Prevention	New Hampshire Public Health Laboratories
19649	EPI_ISL_355722	A/Maine/21/2019	2019-03-22	Centers for Disease Control and Prevention	Maine Health and Environmental Testing Laboratory
19650	EPI_ISL_355746	A/Virginia/24/2019	2019-03-25	Centers for Disease Control and Prevention	Virginia Division of Consolidated Laboratories
19651	EPI_ISL_355747	A/North_Carolina/21/2019	2019-03-25	Centers for Disease Control and Prevention	North Carolina State Laboratory of Public Health
19652	EPI_ISL_355748	A/District_Of_Columbia/20/2019	2019-04-01	Centers for Disease Control and Prevention	DC Public Health Lab
19653	EPI_ISL_355749	A/Delaware/26/2019	2019-03-30	Centers for Disease Control and Prevention	Delaware Public Health Lab
19654	EPI_ISL_355750	A/Delaware/27/2019	2019-03-30	Centers for Disease Control and Prevention	Delaware Public Health Lab
19655	EPI_ISL_355751	A/Virginia/27/2019	2019-03-29	Centers for Disease Control and Prevention	Virginia Division of Consolidated Laboratories
19656	EPI_ISL_355752	A/North_Carolina/22/2019	2019-04-01	Centers for Disease Control and Prevention	North Carolina State Laboratory of Public Health
19657	EPI_ISL_355753	A/Georgia/22/2019	2019-03-22	Centers for Disease Control and Prevention	Georgia Public Health Laboratory
19658	EPI_ISL_355756	A/Pennsylvania/865/2019	2019-04-05	Centers for Disease Control and Prevention	Pennsylvania Department of Health
19659	EPI_ISL_355759	A/West_Virginia/25/2019	2019-03-22	Centers for Disease Control and Prevention	West Virginia Office of Laboratory Services
19660	EPI_ISL_355760	A/District_Of_Columbia/22/2019	2019-04-02	Centers for Disease Control and Prevention	DC Public Health Lab
19661	EPI_ISL_355767	A/Georgia/21/2019	2019-03-20	Centers for Disease Control and Prevention	Georgia Public Health Laboratory
19662	EPI_ISL_355774	A/Pennsylvania/866/2019	2019-04-05	Centers for Disease Control and Prevention	Pennsylvania Department of Health
19663	EPI_ISL_421092	A/Iowa/18/2020	2020-02-13	Centers for Disease Control and Prevention	Iowa State Hygienic Laboratory
19664	EPI_ISL_421093	A/Iowa/17/2020	2020-02-12	Centers for Disease Control and Prevention	Iowa State Hygienic Laboratory
19665	EPI_ISL_421095	A/Iowa/20/2020	2020-02-22	Centers for Disease Control and Prevention	Iowa State Hygienic Laboratory
19666	EPI_ISL_421097	A/Washington/22/2020	2020-02-27	Centers for Disease Control and Prevention	Washington State Public Health Laboratory
19667	EPI_ISL_421098	A/Washington/24/2020	2020-03-02	Centers for Disease Control and Prevention	Washington State Public Health Laboratory
19668	EPI_ISL_421099	A/Washington/20/2020	2020-02-19	Centers for Disease Control and Prevention	Washington State Public Health Laboratory
19669	EPI_ISL_421100	A/Texas/42/2020	2020-03-06	Centers for Disease Control and Prevention	Houston Department of Health and Human Services
19670	EPI_ISL_421103	A/Mississippi/11/2020	2020-02-10	Centers for Disease Control and Prevention	Mississippi Public Health Laboratory
19671	EPI_ISL_421104	A/Mississippi/12/2020	2020-02-11	Centers for Disease Control and Prevention	Mississippi Public Health Laboratory
19672	EPI_ISL_421106	A/Minnesota/09/2020	2020-02-09	Centers for Disease Control and Prevention	Minnesota Department of Health
19673	EPI_ISL_2518731	A/Delaware/01/2021	2021-04-16	Centers for Disease Control and Prevention	Delaware Public Health Lab
19674	EPI_ISL_3534315	A/Michigan/01/2021	2021-07-11	Centers for Disease Control and Prevention	Michigan Department of Community Health
19675	EPI_ISL_3534320	A/Michigan/02/2021	2021-07-14	Centers for Disease Control and Prevention	Michigan Department of Community Health
19676	EPI_ISL_11496559	A/Colorado/07/2022	2022-02-07	Centers for Disease Control and Prevention	Colorado Department of Health Lab
19677	EPI_ISL_11496572	A/Colorado/06/2022	2022-02-07	Centers for Disease Control and Prevention	Colorado Department of Health Lab
19678	EPI_ISL_11496580	A/Colorado/08/2022	2022-02-09	Centers for Disease Control and Prevention	Colorado Department of Health Lab
19679	EPI_ISL_11497379	A/Ohio/05/2022	2022-02-07	Centers for Disease Control and Prevention	Ohio Department of Health Laboratories
19680	EPI_ISL_11497381	A/Ohio/07/2022	2022-02-07	Centers for Disease Control and Prevention	Ohio Department of Health Laboratories
19681	EPI_ISL_11497382	A/North_Dakota/04/2022	2022-02-10	Centers for Disease Control and Prevention	North Dakota Department of Health
19682	EPI_ISL_11497383	A/North_Dakota/03/2022	2022-02-09	Centers for Disease Control and Prevention	North Dakota Department of Health
19683	EPI_ISL_11497384	A/Ohio/08/2022	2022-02-07	Centers for Disease Control and Prevention	Ohio Department of Health Laboratories
19684	EPI_ISL_11497385	A/Ohio/06/2022	2022-02-07	Centers for Disease Control and Prevention	Ohio Department of Health Laboratories
19685	EPI_ISL_11955892	A/Iowa/11/2022	2022-02-23	Centers for Disease Control and Prevention	Iowa State Hygienic Laboratory
19686	EPI_ISL_11955896	A/Indiana/05/2022	2022-03-08	Centers for Disease Control and Prevention	Indiana State Department of Health Laboratories
19687	EPI_ISL_11955897	A/Iowa/12/2022	2022-02-24	Centers for Disease Control and Prevention	Iowa State Hygienic Laboratory
19688	EPI_ISL_11955899	A/Illinois/07/2022	2022-03-08	Centers for Disease Control and Prevention	Illinois Department of Public Health-Springfield
19689	EPI_ISL_11955900	A/Illinois/08/2022	2022-03-08	Centers for Disease Control and Prevention	Illinois Department of Public Health-Springfield
19690	EPI_ISL_11955901	A/Wisconsin/16/2022	2022-03-07	Centers for Disease Control and Prevention	Wisconsin State Laboratory of Hygiene
19691	EPI_ISL_11955903	A/Indiana/04/2022	2022-02-23	Centers for Disease Control and Prevention	Indiana State Department of Health Laboratories
19692	EPI_ISL_11955905	A/Kansas/13/2022	2022-03-02	Centers for Disease Control and Prevention	Kansas Department of Health and Environment
19693	EPI_ISL_11955906	A/Kansas/15/2022	2022-03-03	Centers for Disease Control and Prevention	Kansas Department of Health and Environment
19694	EPI_ISL_11955908	A/Michigan/11/2022	2022-02-24	Centers for Disease Control and Prevention	Michigan Department of Community Health
19695	EPI_ISL_11955911	A/Minnesota/14/2022	2022-03-04	Centers for Disease Control and Prevention	Minnesota Department of Health
19696	EPI_ISL_11955923	A/Minnesota/13/2022	2022-03-02	Centers for Disease Control and Prevention	Minnesota Department of Health
19697	EPI_ISL_11955937	A/Kansas/14/2022	2022-03-02	Centers for Disease Control and Prevention	Kansas Department of Health and Environment
19698	EPI_ISL_11955960	A/South_Dakota/13/2022	2022-03-07	Centers for Disease Control and Prevention	South Dakota Public Health Lab
19699	EPI_ISL_11956101	A/New_York/08/2022	2022-03-09	Centers for Disease Control and Prevention	New York State Department of Health
19700	EPI_ISL_11956112	A/West_Virginia/07/2022	2022-02-28	Centers for Disease Control and Prevention	West Virginia Office of Laboratory Services
19701	EPI_ISL_15724420	A/Michigan/46/2022	2022-09-13	Centers for Disease Control and Prevention	Michigan Department of Community Health
19702	EPI_ISL_15724424	A/New_Jersey/31/2022	2022-09-16	Centers for Disease Control and Prevention	New Jersey Department of Health & Senior Services
19703	EPI_ISL_15724425	A/Arizona/42/2022	2022-09-16	Centers for Disease Control and Prevention	Arizona Department of Health Services
19704	EPI_ISL_15724427	A/California/118/2022	2022-09-07	Centers for Disease Control and Prevention	California Department of Health Services
19705	EPI_ISL_15724428	A/California/126/2022	2022-09-26	Centers for Disease Control and Prevention	California Department of Health Services
19706	EPI_ISL_15724429	A/California/127/2022	2022-09-26	Centers for Disease Control and Prevention	California Department of Health Services
19707	EPI_ISL_17100196	A/Colorado/04/2023	2023-01-01	Centers for Disease Control and Prevention	Colorado Department of Health Lab
19708	EPI_ISL_17100197	A/Colorado/83/2022	2022-12-31	Centers for Disease Control and Prevention	Colorado Department of Health Lab
19709	EPI_ISL_17100198	A/California/194/2022	2022-12-12	Centers for Disease Control and Prevention	California Department of Health Services
19710	EPI_ISL_17100199	A/Arizona/12/2023	2023-01-17	Centers for Disease Control and Prevention	Arizona Department of Health Services
19711	EPI_ISL_17100200	A/Colorado/01/2023	2023-01-01	Centers for Disease Control and Prevention	Colorado Department of Health Lab
19712	EPI_ISL_17100202	A/Colorado/07/2023	2023-01-05	Centers for Disease Control and Prevention	Colorado Department of Health Lab
19713	EPI_ISL_17100203	A/California/193/2022	2022-12-06	Centers for Disease Control and Prevention	California Department of Health Services
19714	EPI_ISL_17100204	A/Arizona/08/2023	2023-01-14	Centers for Disease Control and Prevention	Arizona Department of Health Services
19715	EPI_ISL_17100205	A/California/22/2023	2023-01-12	Centers for Disease Control and Prevention	California Department of Health Services
19716	EPI_ISL_17100206	A/California/20/2023	2023-01-03	Centers for Disease Control and Prevention	California Department of Health Services
19717	EPI_ISL_17100207	A/Colorado/02/2023	2023-01-01	Centers for Disease Control and Prevention	Colorado Department of Health Lab
19718	EPI_ISL_17100208	A/Arizona/09/2023	2023-01-15	Centers for Disease Control and Prevention	Arizona Department of Health Services
19719	EPI_ISL_17100209	A/Colorado/03/2023	2023-01-01	Centers for Disease Control and Prevention	Colorado Department of Health Lab
19720	EPI_ISL_17100210	A/California/195/2022	2022-12-14	Centers for Disease Control and Prevention	California Department of Health Services
19721	EPI_ISL_17100211	A/California/19/2023	2023-01-01	Centers for Disease Control and Prevention	California Department of Health Services
19722	EPI_ISL_17100212	A/Rhode_Island/01/2023	2023-01-06	Centers for Disease Control and Prevention	Rhode Island Department of Health
19723	EPI_ISL_17100214	A/Minnesota/08/2023	2023-01-11	Centers for Disease Control and Prevention	Minnesota Department of Health
19724	EPI_ISL_17100217	A/Wisconsin/20/2023	2023-02-03	Centers for Disease Control and Prevention	Wisconsin State Laboratory of Hygiene
19725	EPI_ISL_17100219	A/North_Dakota/05/2023	2023-01-22	Centers for Disease Control and Prevention	North Dakota Department of Health
19726	EPI_ISL_17100220	A/Iowa/19/2023	2023-01-30	Centers for Disease Control and Prevention	Iowa State Hygienic Laboratory
19727	EPI_ISL_17100221	A/Iowa/17/2023	2023-01-27	Centers for Disease Control and Prevention	Iowa State Hygienic Laboratory
19728	EPI_ISL_17100223	A/North_Dakota/01/2023	2023-01-16	Centers for Disease Control and Prevention	North Dakota Department of Health
19729	EPI_ISL_17100224	A/Wisconsin/19/2023	2023-02-03	Centers for Disease Control and Prevention	Wisconsin State Laboratory of Hygiene
19730	EPI_ISL_17100225	A/Wisconsin/18/2023	2023-02-03	Centers for Disease Control and Prevention	Wisconsin State Laboratory of Hygiene
19731	EPI_ISL_17100226	A/North_Dakota/09/2023	2023-01-30	Centers for Disease Control and Prevention	North Dakota Department of Health
19732	EPI_ISL_17100227	A/Wisconsin/14/2023	2023-01-29	Centers for Disease Control and Prevention	Wisconsin State Laboratory of Hygiene
19733	EPI_ISL_17100228	A/Wisconsin/17/2023	2023-02-03	Centers for Disease Control and Prevention	Wisconsin State Laboratory of Hygiene
19734	EPI_ISL_17100230	A/Iowa/18/2023	2023-01-28	Centers for Disease Control and Prevention	Iowa State Hygienic Laboratory
19735	EPI_ISL_17100231	A/Iowa/15/2023	2023-01-20	Centers for Disease Control and Prevention	Iowa State Hygienic Laboratory
19736	EPI_ISL_17100232	A/Louisiana/01/2023	2023-01-31	Centers for Disease Control and Prevention	Louisiana Department of Health and Hospitals
19737	EPI_ISL_17100233	A/North_Dakota/07/2023	2023-01-23	Centers for Disease Control and Prevention	North Dakota Department of Health
19738	EPI_ISL_17100235	A/Mississippi/01/2023	2023-01-20	Centers for Disease Control and Prevention	Mississippi Public Health Laboratory
19739	EPI_ISL_17100237	A/Wisconsin/15/2023	2023-01-31	Centers for Disease Control and Prevention	Wisconsin State Laboratory of Hygiene
19740	EPI_ISL_17100238	A/Iowa/13/2023	2023-01-18	Centers for Disease Control and Prevention	Iowa State Hygienic Laboratory
19741	EPI_ISL_17100239	A/North_Dakota/08/2023	2023-01-24	Centers for Disease Control and Prevention	North Dakota Department of Health
19742	EPI_ISL_17100321	A/Iowa/16/2023	2023-01-22	Centers for Disease Control and Prevention	Iowa State Hygienic Laboratory
19743	EPI_ISL_17100323	A/Montana/16/2023	2023-01-16	Centers for Disease Control and Prevention	Montana Laboratory Services Bureau
19744	EPI_ISL_17100325	A/New_Mexico/15/2023	2023-01-17	Centers for Disease Control and Prevention	New Mexico Department of Health
19745	EPI_ISL_17100327	A/Hawaii/08/2023	2023-01-25	Centers for Disease Control and Prevention	State of Hawaii Department of Health
19746	EPI_ISL_17100328	A/Montana/12/2023	2023-01-11	Centers for Disease Control and Prevention	Montana Laboratory Services Bureau
19747	EPI_ISL_17100331	A/Colorado/09/2023	2023-01-07	Centers for Disease Control and Prevention	Colorado Department of Health Lab
19748	EPI_ISL_17100333	A/Arizona/15/2023	2023-01-23	Centers for Disease Control and Prevention	Arizona Department of Health Services
19749	EPI_ISL_17100334	A/Colorado/17/2023	2023-01-24	Centers for Disease Control and Prevention	Colorado Department of Health Lab
19750	EPI_ISL_17100335	A/Nevada/14/2023	2023-01-19	Centers for Disease Control and Prevention	Southern Nevada Public Health Lab
19751	EPI_ISL_17100336	A/Montana/18/2023	2023-01-17	Centers for Disease Control and Prevention	Montana Laboratory Services Bureau
19752	EPI_ISL_17100339	A/Arizona/75/2022	2022-12-21	Centers for Disease Control and Prevention	Arizona Department of Health Services
19753	EPI_ISL_17100340	A/Nevada/16/2023	2023-01-26	Centers for Disease Control and Prevention	Southern Nevada Public Health Lab
19754	EPI_ISL_17100349	A/Colorado/12/2023	2023-01-09	Centers for Disease Control and Prevention	Colorado Department of Health Lab
19755	EPI_ISL_17100350	A/Colorado/13/2023	2023-01-10	Centers for Disease Control and Prevention	Colorado Department of Health Lab
19756	EPI_ISL_17100351	A/Arizona/17/2023	2023-01-24	Centers for Disease Control and Prevention	Arizona Department of Health Services
19757	EPI_ISL_17100352	A/Nevada/13/2023	2023-01-18	Centers for Disease Control and Prevention	Southern Nevada Public Health Lab
19758	EPI_ISL_17100356	A/New_Mexico/11/2023	2023-01-10	Centers for Disease Control and Prevention	New Mexico Department of Health
19759	EPI_ISL_17100358	A/Colorado/14/2023	2023-01-14	Centers for Disease Control and Prevention	Colorado Department of Health Lab
19760	EPI_ISL_17100363	A/Hawaii/06/2023	2023-01-24	Centers for Disease Control and Prevention	State of Hawaii Department of Health
19761	EPI_ISL_17100364	A/Hawaii/07/2023	2023-01-24	Centers for Disease Control and Prevention	State of Hawaii Department of Health
19762	EPI_ISL_17100370	A/New_Mexico/12/2023	2023-01-10	Centers for Disease Control and Prevention	New Mexico Department of Health
19763	EPI_ISL_17100373	A/Colorado/10/2023	2023-01-08	Centers for Disease Control and Prevention	Colorado Department of Health Lab
19764	EPI_ISL_17100375	A/Hawaii/09/2023	2023-01-26	Centers for Disease Control and Prevention	State of Hawaii Department of Health
19765	EPI_ISL_17100376	A/Montana/17/2023	2023-01-17	Centers for Disease Control and Prevention	Montana Laboratory Services Bureau
19766	EPI_ISL_17100378	A/Nevada/15/2023	2023-01-21	Centers for Disease Control and Prevention	Southern Nevada Public Health Lab
19767	EPI_ISL_17100379	A/Montana/11/2023	2023-01-10	Centers for Disease Control and Prevention	Montana Laboratory Services Bureau
19768	EPI_ISL_17100380	A/New_Mexico/18/2023	2023-01-23	Centers for Disease Control and Prevention	New Mexico Department of Health
19769	EPI_ISL_17100382	A/Nevada/11/2023	2023-01-17	Centers for Disease Control and Prevention	Southern Nevada Public Health Lab
19770	EPI_ISL_17100383	A/Hawaii/05/2023	2023-01-22	Centers for Disease Control and Prevention	State of Hawaii Department of Health
19771	EPI_ISL_17100384	A/Michigan/13/2023	2023-01-03	Centers for Disease Control and Prevention	Michigan Department of Community Health
19772	EPI_ISL_17100385	A/South_Dakota/16/2023	2023-02-12	Centers for Disease Control and Prevention	South Dakota Public Health Lab
19773	EPI_ISL_17100386	A/Michigan/14/2023	2023-01-09	Centers for Disease Control and Prevention	Michigan Department of Community Health
19774	EPI_ISL_17100387	A/South_Dakota/09/2023	2023-01-30	Centers for Disease Control and Prevention	South Dakota Public Health Lab
19775	EPI_ISL_17100675	A/Massachusetts/10/2023	2023-01-14	Centers for Disease Control and Prevention	Massachusetts Department of Public Health
19776	EPI_ISL_17100676	A/South_Dakota/11/2023	2023-02-06	Centers for Disease Control and Prevention	South Dakota Public Health Lab
19777	EPI_ISL_17100679	A/Michigan/19/2023	2023-01-26	Centers for Disease Control and Prevention	Michigan Department of Community Health
19778	EPI_ISL_17100681	A/South_Dakota/08/2023	2023-01-25	Centers for Disease Control and Prevention	South Dakota Public Health Lab
19779	EPI_ISL_17100682	A/Georgia/18/2023	2023-02-01	Centers for Disease Control and Prevention	Georgia Public Health Laboratory
19780	EPI_ISL_17100683	A/Florida/10/2023	2023-01-09	Centers for Disease Control and Prevention	Florida Department of Health-Tampa
19781	EPI_ISL_17100698	A/Idaho/11/2023	2023-01-17	Centers for Disease Control and Prevention	State of Idaho Bureau of Laboratories
19782	EPI_ISL_17100700	A/Utah/07/2023	2023-01-18	Centers for Disease Control and Prevention	Utah Department of Health
19783	EPI_ISL_17100701	A/Idaho/07/2023	2023-01-12	Centers for Disease Control and Prevention	State of Idaho Bureau of Laboratories
19784	EPI_ISL_17100702	A/Washington/03/2023	2023-01-03	Centers for Disease Control and Prevention	Washington State Public Health Laboratory
19785	EPI_ISL_17100703	A/Oregon/59/2022	2022-11-24	Centers for Disease Control and Prevention	Oregon Public Health Laboratory
19786	EPI_ISL_17100704	A/Washington/07/2023	2023-01-13	Centers for Disease Control and Prevention	Washington State Public Health Laboratory
19787	EPI_ISL_17100705	A/Utah/06/2023	2023-01-16	Centers for Disease Control and Prevention	Utah Department of Health
19788	EPI_ISL_17100706	A/Idaho/10/2023	2023-01-17	Centers for Disease Control and Prevention	State of Idaho Bureau of Laboratories
19789	EPI_ISL_17100710	A/Washington/101/2022	2022-12-23	Centers for Disease Control and Prevention	Washington State Public Health Laboratory
19790	EPI_ISL_17100711	A/Oregon/04/2023	2023-01-05	Centers for Disease Control and Prevention	Oregon Public Health Laboratory
19791	EPI_ISL_17100712	A/Oregon/09/2023	2023-01-11	Centers for Disease Control and Prevention	Oregon Public Health Laboratory
19792	EPI_ISL_17100715	A/Oregon/10/2023	2023-01-12	Centers for Disease Control and Prevention	Oregon Public Health Laboratory
19793	EPI_ISL_17100716	A/Washington/102/2022	2022-12-25	Centers for Disease Control and Prevention	Washington State Public Health Laboratory
19794	EPI_ISL_17100721	A/Idaho/08/2023	2023-01-15	Centers for Disease Control and Prevention	State of Idaho Bureau of Laboratories
19795	EPI_ISL_17100724	A/Utah/09/2023	2023-01-20	Centers for Disease Control and Prevention	Utah Department of Health
19796	EPI_ISL_17100725	A/Idaho/12/2023	2023-01-17	Centers for Disease Control and Prevention	State of Idaho Bureau of Laboratories
19797	EPI_ISL_17100729	A/Oregon/12/2023	2023-01-13	Centers for Disease Control and Prevention	Oregon Public Health Laboratory
19798	EPI_ISL_17100731	A/Idaho/13/2023	2023-01-18	Centers for Disease Control and Prevention	State of Idaho Bureau of Laboratories
19799	EPI_ISL_17100750	A/Pennsylvania/21/2023	2023-01-21	Centers for Disease Control and Prevention	Pennsylvania Department of Health
19800	EPI_ISL_17100751	A/Connecticut/10/2023	2023-01-18	Centers for Disease Control and Prevention	Connecticut Department. of Public Health
19801	EPI_ISL_17100752	A/Massachusetts/11/2023	2023-01-15	Centers for Disease Control and Prevention	Massachusetts Department of Public Health
19802	EPI_ISL_17100753	A/Massachusetts/15/2023	2023-01-22	Centers for Disease Control and Prevention	Massachusetts Department of Public Health
19803	EPI_ISL_17100754	A/Pennsylvania/14/2023	2023-01-02	Centers for Disease Control and Prevention	Pennsylvania Department of Health
19804	EPI_ISL_17100755	A/Rhode_Island/13/2023	2023-01-19	Centers for Disease Control and Prevention	Rhode Island Department of Health
19805	EPI_ISL_17100756	A/Rhode_Island/08/2023	2023-01-12	Centers for Disease Control and Prevention	Rhode Island Department of Health
19806	EPI_ISL_17100757	A/Pennsylvania/15/2023	2023-01-04	Centers for Disease Control and Prevention	Pennsylvania Department of Health
19807	EPI_ISL_17100758	A/Rhode_Island/09/2023	2023-01-13	Centers for Disease Control and Prevention	Rhode Island Department of Health
19808	EPI_ISL_17100759	A/Delaware/18/2023	2023-01-24	Centers for Disease Control and Prevention	Delaware Public Health Lab
19809	EPI_ISL_17100760	A/Delaware/15/2023	2023-01-21	Centers for Disease Control and Prevention	Delaware Public Health Lab
19810	EPI_ISL_17100761	A/Rhode_Island/10/2023	2023-01-15	Centers for Disease Control and Prevention	Rhode Island Department of Health
19811	EPI_ISL_17100762	A/Delaware/22/2023	2023-01-29	Centers for Disease Control and Prevention	Delaware Public Health Lab
19812	EPI_ISL_17100763	A/Massachusetts/12/2023	2023-01-17	Centers for Disease Control and Prevention	Massachusetts Department of Public Health
19813	EPI_ISL_17100765	A/Delaware/24/2023	2023-01-30	Centers for Disease Control and Prevention	Delaware Public Health Lab
19814	EPI_ISL_17100766	A/Pennsylvania/18/2023	2023-01-17	Centers for Disease Control and Prevention	Pennsylvania Department of Health
19815	EPI_ISL_17100767	A/Delaware/17/2023	2023-01-23	Centers for Disease Control and Prevention	Delaware Public Health Lab
19816	EPI_ISL_17100768	A/New_Jersey/28/2023	2023-01-27	Centers for Disease Control and Prevention	New Jersey Department of Health & Senior Services
19817	EPI_ISL_17100769	A/Rhode_Island/11/2023	2023-01-16	Centers for Disease Control and Prevention	Rhode Island Department of Health
19818	EPI_ISL_17100770	A/Rhode_Island/12/2023	2023-01-19	Centers for Disease Control and Prevention	Rhode Island Department of Health
19819	EPI_ISL_17100771	A/New_York/16/2023	2023-01-12	Centers for Disease Control and Prevention	New York State Department of Health
19820	EPI_ISL_17100772	A/Massachusetts/16/2023	2023-01-23	Centers for Disease Control and Prevention	Massachusetts Department of Public Health
19821	EPI_ISL_17100773	A/Pennsylvania/19/2023	2023-01-19	Centers for Disease Control and Prevention	Pennsylvania Department of Health
19822	EPI_ISL_17100774	A/Maryland/15/2023	2023-01-30	Centers for Disease Control and Prevention	Maryland Department of Health and Mental Hygiene
19823	EPI_ISL_17100775	A/Maryland/11/2023	2023-01-21	Centers for Disease Control and Prevention	Maryland Department of Health and Mental Hygiene
19824	EPI_ISL_17100776	A/Delaware/20/2023	2023-01-26	Centers for Disease Control and Prevention	Delaware Public Health Lab
19825	EPI_ISL_17100777	A/Michigan/17/2023	2023-01-20	Centers for Disease Control and Prevention	Michigan Department of Community Health
19826	EPI_ISL_17100779	A/Michigan/15/2023	2023-01-13	Centers for Disease Control and Prevention	Michigan Department of Community Health
19827	EPI_ISL_17100787	A/Montana/14/2023	2023-01-16	Centers for Disease Control and Prevention	Montana Laboratory Services Bureau
19828	EPI_ISL_17100788	A/Minnesota/04/2023	2023-01-02	Centers for Disease Control and Prevention	Minnesota Department of Health
19829	EPI_ISL_17100789	A/Washington/05/2023	2023-01-11	Centers for Disease Control and Prevention	Washington State Public Health Laboratory
19830	EPI_ISL_17100792	A/Washington/06/2023	2023-01-12	Centers for Disease Control and Prevention	Washington State Public Health Laboratory
19831	EPI_ISL_17100796	A/Utah/10/2023	2023-01-23	Centers for Disease Control and Prevention	Utah Department of Health
19832	EPI_ISL_17559470	A/Colorado/33/2023	2023-02-28	Centers for Disease Control and Prevention	Colorado Department of Health Lab
19833	EPI_ISL_17559471	A/Arizona/33/2023	2023-03-09	Centers for Disease Control and Prevention	Arizona Department of Health Services
19834	EPI_ISL_17559473	A/Colorado/35/2023	2023-03-03	Centers for Disease Control and Prevention	Colorado Department of Health Lab
19835	EPI_ISL_17559474	A/Colorado/32/2023	2023-02-26	Centers for Disease Control and Prevention	Colorado Department of Health Lab
19836	EPI_ISL_17559475	A/Delaware/39/2023	2023-03-03	Centers for Disease Control and Prevention	Delaware Public Health Lab
19837	EPI_ISL_17559476	A/Vermont/17/2023	2023-03-03	Centers for Disease Control and Prevention	Vermont Department of Health Laboratory
19838	EPI_ISL_17559477	A/Massachusetts/24/2023	2023-02-23	Centers for Disease Control and Prevention	Massachusetts Department of Public Health
19839	EPI_ISL_17559479	A/Massachusetts/25/2023	2023-03-02	Centers for Disease Control and Prevention	Massachusetts Department of Public Health
19840	EPI_ISL_17559480	A/Rhode_Island/21/2023	2023-03-16	Centers for Disease Control and Prevention	Rhode Island Department of Health
19841	EPI_ISL_17559481	A/Massachusetts/22/2023	2023-01-30	Centers for Disease Control and Prevention	Massachusetts Department of Public Health
19842	EPI_ISL_17559482	A/Vermont/16/2023	2023-03-02	Centers for Disease Control and Prevention	Vermont Department of Health Laboratory
19843	EPI_ISL_17559483	A/Massachusetts/23/2023	2023-02-01	Centers for Disease Control and Prevention	Massachusetts Department of Public Health
19844	EPI_ISL_17559485	A/Vermont/18/2023	2023-03-15	Centers for Disease Control and Prevention	Vermont Department of Health Laboratory
19845	EPI_ISL_17559487	A/Pennsylvania/38/2023	2023-01-02	Centers for Disease Control and Prevention	Pennsylvania Department of Health
19846	EPI_ISL_17559490	A/Pennsylvania/40/2023	2023-01-24	Centers for Disease Control and Prevention	Pennsylvania Department of Health
19847	EPI_ISL_17559492	A/Wisconsin/38/2023	2023-04-05	Centers for Disease Control and Prevention	Wisconsin State Laboratory of Hygiene
19848	EPI_ISL_17559493	A/Delaware/41/2023	2023-03-09	Centers for Disease Control and Prevention	Delaware Public Health Lab
19849	EPI_ISL_17559494	A/Wisconsin/36/2023	2023-03-30	Centers for Disease Control and Prevention	Wisconsin State Laboratory of Hygiene
19850	EPI_ISL_17559496	A/Michigan/35/2023	2023-03-08	Centers for Disease Control and Prevention	Michigan Department of Community Health
19851	EPI_ISL_17559499	A/Wisconsin/31/2023	2023-03-15	Centers for Disease Control and Prevention	Wisconsin State Laboratory of Hygiene
19852	EPI_ISL_17559500	A/District_Of_Columbia/09/2023	2023-02-22	Centers for Disease Control and Prevention	DC Public Health Lab
19853	EPI_ISL_17559502	A/South_Dakota/28/2023	2023-03-21	Centers for Disease Control and Prevention	South Dakota Public Health Lab
19854	EPI_ISL_17559504	A/Indiana/01/2023	2023-03-11	Centers for Disease Control and Prevention	Indiana State Department of Health Laboratories
19855	EPI_ISL_17559506	A/South_Dakota/23/2023	2023-03-13	Centers for Disease Control and Prevention	South Dakota Public Health Lab
19856	EPI_ISL_17559507	A/Delaware/34/2023	2023-02-22	Centers for Disease Control and Prevention	Delaware Public Health Lab
19857	EPI_ISL_17559508	A/Minnesota/18/2023	2023-02-22	Centers for Disease Control and Prevention	Minnesota Department of Health
19858	EPI_ISL_17559509	A/Maryland/21/2023	2023-02-09	Centers for Disease Control and Prevention	Maryland Department of Health and Mental Hygiene
19859	EPI_ISL_17559512	A/Maryland/19/2023	2023-02-08	Centers for Disease Control and Prevention	Maryland Department of Health and Mental Hygiene
19860	EPI_ISL_17559513	A/Wisconsin/32/2023	2023-03-21	Centers for Disease Control and Prevention	Wisconsin State Laboratory of Hygiene
19861	EPI_ISL_17559514	A/Delaware/37/2023	2023-02-28	Centers for Disease Control and Prevention	Delaware Public Health Lab
19862	EPI_ISL_17559517	A/Delaware/36/2023	2023-02-26	Centers for Disease Control and Prevention	Delaware Public Health Lab
19863	EPI_ISL_17559518	A/Minnesota/19/2023	2023-02-28	Centers for Disease Control and Prevention	Minnesota Department of Health
19864	EPI_ISL_17559521	A/Pennsylvania/35/2023	2023-02-17	Centers for Disease Control and Prevention	Pennsylvania Department of Health
19865	EPI_ISL_17559523	A/Wisconsin/29/2023	2023-03-10	Centers for Disease Control and Prevention	Wisconsin State Laboratory of Hygiene
19866	EPI_ISL_17559525	A/Texas/08/2023	2023-03-07	Centers for Disease Control and Prevention	Texas Department of State Health Services-Laboratory Services
19867	EPI_ISL_17559527	A/Delaware/33/2023	2023-02-22	Centers for Disease Control and Prevention	Delaware Public Health Lab
19868	EPI_ISL_17559528	A/New_York/21/2023	2023-01-17	Centers for Disease Control and Prevention	New York State Department of Health
19869	EPI_ISL_17559533	A/Minnesota/20/2023	2023-03-02	Centers for Disease Control and Prevention	Minnesota Department of Health
19870	EPI_ISL_17559534	A/New_York/19/2023	2023-02-23	Centers for Disease Control and Prevention	New York State Department of Health
19871	EPI_ISL_17559536	A/Michigan/33/2023	2023-03-07	Centers for Disease Control and Prevention	Michigan Department of Community Health
19872	EPI_ISL_17559540	A/Maryland/22/2023	2023-02-12	Centers for Disease Control and Prevention	Maryland Department of Health and Mental Hygiene
19873	EPI_ISL_17559541	A/Delaware/43/2023	2023-03-22	Centers for Disease Control and Prevention	Delaware Public Health Lab
19874	EPI_ISL_17559542	A/Maryland/24/2023	2023-02-21	Centers for Disease Control and Prevention	Maryland Department of Health and Mental Hygiene
19875	EPI_ISL_17559544	A/District_Of_Columbia/10/2023	2023-02-25	Centers for Disease Control and Prevention	DC Public Health Lab
19876	EPI_ISL_17559546	A/New_York/25/2023	2023-03-03	Centers for Disease Control and Prevention	New York City Department of Health
19877	EPI_ISL_17559549	A/Maryland/17/2023	2023-02-06	Centers for Disease Control and Prevention	Maryland Department of Health and Mental Hygiene
19878	EPI_ISL_192692	A/Florida/51/2015	2015-06-09	Centers for Disease Control and Prevention	Florida Department of Health-Jacksonville
19879	EPI_ISL_192693	A/Arizona/09/2015	2015-06-21	Centers for Disease Control and Prevention	Arizona Department of Health Services
19880	EPI_ISL_192700	A/Hawaii/12/2015	2015-02-10	Centers for Disease Control and Prevention	State of Hawaii Department of Health
19881	EPI_ISL_192702	A/Hawaii/15/2015	2015-02-15	Centers for Disease Control and Prevention	State of Hawaii Department of Health
19882	EPI_ISL_192704	A/Hawaii/23/2015	2015-02-25	Centers for Disease Control and Prevention	State of Hawaii Department of Health
19883	EPI_ISL_192706	A/Hawaii/24/2015	2015-03-04	Centers for Disease Control and Prevention	State of Hawaii Department of Health
19884	EPI_ISL_192711	A/Alaska/18/2015	2015-06-01	Centers for Disease Control and Prevention	Alaska State Virology Lab
19885	EPI_ISL_192712	A/Alaska/13/2015	2015-06-05	Centers for Disease Control and Prevention	Alaska State Virology Lab
19886	EPI_ISL_192713	A/Alaska/21/2015	2015-06-08	Centers for Disease Control and Prevention	Alaska State Virology Lab
19887	EPI_ISL_192714	A/Alaska/25/2015	2015-06-17	Centers for Disease Control and Prevention	Alaska State Virology Lab
19888	EPI_ISL_192715	A/Hawaii/14/2015	2015-02-17	Centers for Disease Control and Prevention	State of Hawaii Department of Health
19889	EPI_ISL_193307	A/Minnesota/26/2015	2015-04-02	Centers for Disease Control and Prevention	Minnesota Department of Health
19890	EPI_ISL_193308	A/Arkansas/06/2015	2015-02-17	Centers for Disease Control and Prevention	Arkansas Department of Health
19891	EPI_ISL_193310	A/Florida/46/2015	2015-04-18	Centers for Disease Control and Prevention	Florida Department of Health-Jacksonville
19892	EPI_ISL_193311	A/Indiana/13/2015	2015-02-17	Centers for Disease Control and Prevention	Indiana State Department of Health Laboratories
19893	EPI_ISL_193319	A/New_Jersey/48/2015	2015-04-14	Centers for Disease Control and Prevention	New Jersey Department of Health & Senior Services
19894	EPI_ISL_193320	A/New_Jersey/50/2015	2015-07-05	Centers for Disease Control and Prevention	New Jersey Department of Health & Senior Services
19895	EPI_ISL_193321	A/Florida/52/2015	2015-06-22	Centers for Disease Control and Prevention	Florida Department of Health-Jacksonville
19896	EPI_ISL_193322	A/Wisconsin/69/2015	2015-07-01	Centers for Disease Control and Prevention	Wisconsin State Laboratory of Hygiene
19897	EPI_ISL_193323	A/Illinois/12/2015	2015-06-30	Centers for Disease Control and Prevention	Illinois Department of Public Health-Chicago
19898	EPI_ISL_193324	A/Florida/55/2015	2015-07-04	Centers for Disease Control and Prevention	Florida Department of Health-Tampa
19899	EPI_ISL_193325	A/Alaska/14/2015	2015-06-03	Centers for Disease Control and Prevention	Alaska State Virology Lab
19900	EPI_ISL_193326	A/Alaska/26/2015	2015-06-14	Centers for Disease Control and Prevention	Alaska State Virology Lab
19901	EPI_ISL_193327	A/Alaska/17/2015	2015-06-01	Centers for Disease Control and Prevention	Alaska State Virology Lab
19902	EPI_ISL_193328	A/Kentucky/11/2015	2015-02-17	Centers for Disease Control and Prevention	Kentucky Division of Laboratory Services
19903	EPI_ISL_193329	A/Hawaii/28/2015	2015-04-04	Centers for Disease Control and Prevention	State of Hawaii Department of Health
19904	EPI_ISL_193331	A/Minnesota/23/2015	2015-02-19	Centers for Disease Control and Prevention	Minnesota Department of Health
19905	EPI_ISL_193333	A/South_Dakota/23/2015	2015-01-29	Centers for Disease Control and Prevention	South Dakota Public Health Lab
19906	EPI_ISL_193338	A/Michigan/37/2015	2015-06-27	Centers for Disease Control and Prevention	Michigan Department of Community Health
19907	EPI_ISL_193341	A/North_Carolina/26/2015	2015-06-30	Centers for Disease Control and Prevention	North Carolina State Laboratory of Public Health
19908	EPI_ISL_193345	A/Idaho/18/2015	2015-03-27	Centers for Disease Control and Prevention	State of Idaho Bureau of Laboratories
19909	EPI_ISL_193347	A/California/73/2015	2015-02-20	Centers for Disease Control and Prevention	California Department of Health Services
19910	EPI_ISL_193348	A/Hawaii/45/2015	2015-06-08	Centers for Disease Control and Prevention	State of Hawaii Department of Health
19911	EPI_ISL_193349	A/Massachusetts/18/2015	2015-03-29	Centers for Disease Control and Prevention	Massachusetts Department of Public Health
19912	EPI_ISL_193350	A/Iowa/14/2015	2015-03-12	Centers for Disease Control and Prevention	Iowa State Hygienic Laboratory
19913	EPI_ISL_193351	A/Alabama/08/2015	2015-02-14	Centers for Disease Control and Prevention	ADPH Bureau of Clinical Laboratories
19914	EPI_ISL_193352	A/Michigan/27/2015	2015-02-24	Centers for Disease Control and Prevention	Michigan Department of Community Health
19915	EPI_ISL_193354	A/Florida/43/2015	2015-03-31	Centers for Disease Control and Prevention	Florida Department of Health-Jacksonville
19916	EPI_ISL_193355	A/Washington/36/2015	2015-05-10	Centers for Disease Control and Prevention	Washington State Public Health Laboratory
19917	EPI_ISL_193356	A/Nebraska/16/2015	2015-03-23	Centers for Disease Control and Prevention	Nebraska Public Health Lab
19918	EPI_ISL_193357	A/Maryland/13/2015	2015-03-04	Centers for Disease Control and Prevention	Maryland Department of Health and Mental Hygiene
19919	EPI_ISL_193359	A/Mississippi/10/2015	2015-02-23	Centers for Disease Control and Prevention	Mississippi Public Health Laboratory
19920	EPI_ISL_193360	A/South_Dakota/12/2015	2015-04-04	Centers for Disease Control and Prevention	South Dakota Public Health Lab
19921	EPI_ISL_193361	A/Washington/33/2014	2014-11-21	Centers for Disease Control and Prevention	Washington State Public Health Laboratory
19922	EPI_ISL_225132	A/Alaska/19/2016	2016-04-25	Centers for Disease Control and Prevention	Alaska State Virology Lab
19923	EPI_ISL_225133	A/Idaho/25/2016	2016-04-18	Centers for Disease Control and Prevention	State of Idaho Bureau of Laboratories
19924	EPI_ISL_225136	A/Colorado/31/2016	2016-04-07	Centers for Disease Control and Prevention	Colorado Department of Health Lab
19925	EPI_ISL_225137	A/Colorado/33/2016	2016-04-09	Centers for Disease Control and Prevention	Colorado Department of Health Lab
19926	EPI_ISL_225138	A/Colorado/36/2016	2016-04-22	Centers for Disease Control and Prevention	Colorado Department of Health Lab
19927	EPI_ISL_225139	A/Colorado/37/2016	2016-04-22	Centers for Disease Control and Prevention	Colorado Department of Health Lab
19928	EPI_ISL_225140	A/Colorado/38/2016	2016-05-01	Centers for Disease Control and Prevention	Colorado Department of Health Lab
19929	EPI_ISL_225141	A/Wyoming/26/2016	2016-04-25	Centers for Disease Control and Prevention	Wyoming Public Health Laboratory
19930	EPI_ISL_257904	A/West_Virginia/07/2017	2017-02-04	Centers for Disease Control and Prevention	West Virginia Office of Laboratory Services
19931	EPI_ISL_257905	A/Wyoming/12/2017	2017-03-06	Centers for Disease Control and Prevention	Wyoming Public Health Laboratory
19932	EPI_ISL_257906	A/Wyoming/13/2017	2017-03-09	Centers for Disease Control and Prevention	Wyoming Public Health Laboratory
19933	EPI_ISL_258296	A/North_Carolina/12/2017	2017-01-24	Centers for Disease Control and Prevention	North Carolina State Laboratory of Public Health
19934	EPI_ISL_258298	A/Maryland/11/2017	2017-01-28	Centers for Disease Control and Prevention	Maryland Department of Health and Mental Hygiene
19935	EPI_ISL_258299	A/Maryland/12/2017	2017-02-03	Centers for Disease Control and Prevention	Maryland Department of Health and Mental Hygiene
19936	EPI_ISL_258300	A/Maryland/15/2017	2017-02-16	Centers for Disease Control and Prevention	Maryland Department of Health and Mental Hygiene
19937	EPI_ISL_258302	A/West_Virginia/03/2017	2017-01-23	Centers for Disease Control and Prevention	West Virginia Office of Laboratory Services
19938	EPI_ISL_258303	A/West_Virginia/04/2017	2017-01-26	Centers for Disease Control and Prevention	West Virginia Office of Laboratory Services
19939	EPI_ISL_258304	A/Massachusetts/08/2017	2017-02-24	Centers for Disease Control and Prevention	Massachusetts Department of Public Health
19940	EPI_ISL_258306	A/Massachusetts/07/2017	2017-02-20	Centers for Disease Control and Prevention	Massachusetts Department of Public Health
19941	EPI_ISL_258308	A/New_York/10/2017	2017-02-09	Centers for Disease Control and Prevention	New York State Department of Health
19942	EPI_ISL_258309	A/Pennsylvania/16/2017	2017-02-20	Centers for Disease Control and Prevention	Pennsylvania Department of Health
19943	EPI_ISL_258310	A/Pennsylvania/17/2017	2017-02-20	Centers for Disease Control and Prevention	Pennsylvania Department of Health
19944	EPI_ISL_258311	A/Florida/14/2017	2017-02-14	Centers for Disease Control and Prevention	Florida Department of Health-Jacksonville
19945	EPI_ISL_258312	A/Connecticut/10/2017	2017-02-10	Centers for Disease Control and Prevention	Connecticut Department. of Public Health
19946	EPI_ISL_258314	A/Connecticut/11/2017	2017-02-10	Centers for Disease Control and Prevention	Connecticut Department. of Public Health
19947	EPI_ISL_258315	A/Delaware/16/2017	2017-02-28	Centers for Disease Control and Prevention	Delaware Public Health Lab
19948	EPI_ISL_258318	A/New_York/14/2017	2017-02-28	Centers for Disease Control and Prevention	New York City Department of Health
19949	EPI_ISL_258319	A/New_York/13/2017	2017-02-23	Centers for Disease Control and Prevention	New York City Department of Health
19950	EPI_ISL_258320	A/New_York/12/2017	2017-02-21	Centers for Disease Control and Prevention	New York City Department of Health
19951	EPI_ISL_258322	A/New_Hampshire/12/2017	2017-02-22	Centers for Disease Control and Prevention	New Hampshire Public Health Laboratories
19952	EPI_ISL_258323	A/New_Hampshire/13/2017	2017-02-23	Centers for Disease Control and Prevention	New Hampshire Public Health Laboratories
19953	EPI_ISL_258324	A/New_Jersey/16/2017	2017-02-26	Centers for Disease Control and Prevention	New Jersey Department of Health & Senior Services
19954	EPI_ISL_258325	A/New_Jersey/17/2017	2017-02-27	Centers for Disease Control and Prevention	New Jersey Department of Health & Senior Services
19955	EPI_ISL_258327	A/Kentucky/17/2017	2017-02-23	Centers for Disease Control and Prevention	Kentucky Division of Laboratory Services
19956	EPI_ISL_258328	A/Kentucky/18/2017	2017-03-01	Centers for Disease Control and Prevention	Kentucky Division of Laboratory Services
19957	EPI_ISL_258341	A/Florida/17/2017	2017-02-19	Centers for Disease Control and Prevention	Florida Department of Health-Tampa
19958	EPI_ISL_258342	A/Florida/16/2017	2017-02-03	Centers for Disease Control and Prevention	Florida Department of Health-Tampa
19959	EPI_ISL_258343	A/North_Carolina/16/2017	2017-02-23	Centers for Disease Control and Prevention	North Carolina State Laboratory of Public Health
19960	EPI_ISL_258344	A/North_Carolina/14/2017	2017-02-12	Centers for Disease Control and Prevention	North Carolina State Laboratory of Public Health
19961	EPI_ISL_258347	A/Florida/18/2017	2017-03-04	Centers for Disease Control and Prevention	Florida Department of Health-Jacksonville
19962	EPI_ISL_258348	A/Florida/19/2017	2017-03-08	Centers for Disease Control and Prevention	Florida Department of Health-Jacksonville
19963	EPI_ISL_258350	A/Vermont/08/2017	2017-03-02	Centers for Disease Control and Prevention	Vermont Department of Health Laboratory
19964	EPI_ISL_258352	A/Maine/12/2017	2017-03-08	Centers for Disease Control and Prevention	Maine Health and Environmental Testing Laboratory
19965	EPI_ISL_258353	A/Maryland/21/2017	2017-02-24	Centers for Disease Control and Prevention	Maryland Department of Health and Mental Hygiene
19966	EPI_ISL_258354	A/Maryland/23/2017	2017-03-02	Centers for Disease Control and Prevention	Maryland Department of Health and Mental Hygiene
19967	EPI_ISL_258355	A/Delaware/20/2017	2017-03-13	Centers for Disease Control and Prevention	Delaware Public Health Lab
19968	EPI_ISL_258356	A/Delaware/21/2017	2017-03-13	Centers for Disease Control and Prevention	Delaware Public Health Lab
19969	EPI_ISL_258357	A/Texas/67/2017	2017-02-28	Centers for Disease Control and Prevention	Dallas County Health and Human Services
19970	EPI_ISL_258358	A/Texas/68/2017	2017-03-01	Centers for Disease Control and Prevention	Dallas County Health and Human Services
19971	EPI_ISL_258359	A/Mississippi/09/2017	2017-03-09	Centers for Disease Control and Prevention	Mississippi Public Health Laboratory
19972	EPI_ISL_258361	A/Pennsylvania/26/2017	2017-03-06	Centers for Disease Control and Prevention	Pennsylvania Department of Health
19973	EPI_ISL_258362	A/Pennsylvania/27/2017	2017-03-06	Centers for Disease Control and Prevention	Pennsylvania Department of Health
19974	EPI_ISL_258363	A/Maine/14/2017	2017-03-13	Centers for Disease Control and Prevention	Maine Health and Environmental Testing Laboratory
19975	EPI_ISL_258364	A/Maine/15/2017	2017-03-16	Centers for Disease Control and Prevention	Maine Health and Environmental Testing Laboratory
19976	EPI_ISL_258365	A/New_Jersey/19/2017	2017-03-05	Centers for Disease Control and Prevention	New Jersey Department of Health & Senior Services
19977	EPI_ISL_258366	A/New_Jersey/20/2017	2017-03-08	Centers for Disease Control and Prevention	New Jersey Department of Health & Senior Services
19978	EPI_ISL_258367	A/New_Jersey/21/2017	2017-03-10	Centers for Disease Control and Prevention	New Jersey Department of Health & Senior Services
19979	EPI_ISL_258368	A/Connecticut/13/2017	2017-03-05	Centers for Disease Control and Prevention	Connecticut Department. of Public Health
19980	EPI_ISL_258370	A/Indiana/20/2017	2017-03-09	Centers for Disease Control and Prevention	Indiana State Department of Health Laboratories
19981	EPI_ISL_258371	A/Indiana/18/2017	2017-03-06	Centers for Disease Control and Prevention	Indiana State Department of Health Laboratories
19982	EPI_ISL_258372	A/Iowa/14/2017	2017-03-13	Centers for Disease Control and Prevention	Iowa State Hygienic Laboratory
19983	EPI_ISL_258373	A/Iowa/15/2017	2017-03-13	Centers for Disease Control and Prevention	Iowa State Hygienic Laboratory
19984	EPI_ISL_258374	A/North_Carolina/18/2017	2017-02-14	Centers for Disease Control and Prevention	North Carolina State Laboratory of Public Health
19985	EPI_ISL_258375	A/North_Carolina/20/2017	2017-03-07	Centers for Disease Control and Prevention	North Carolina State Laboratory of Public Health
19986	EPI_ISL_258376	A/Tennessee/28/2017	2017-03-14	Centers for Disease Control and Prevention	Tennessee Department of Health Laboratory-Nashville
19987	EPI_ISL_258377	A/Tennessee/29/2017	2017-03-14	Centers for Disease Control and Prevention	Tennessee Department of Health Laboratory-Nashville
19988	EPI_ISL_258378	A/New_Hampshire/15/2017	2017-03-14	Centers for Disease Control and Prevention	New Hampshire Public Health Laboratories
19989	EPI_ISL_258379	A/New_Hampshire/14/2017	2017-03-09	Centers for Disease Control and Prevention	New Hampshire Public Health Laboratories
19990	EPI_ISL_258380	A/Florida/20/2017	2017-03-02	Centers for Disease Control and Prevention	Florida Department of Health-Tampa
19991	EPI_ISL_258381	A/Florida/21/2017	2017-03-08	Centers for Disease Control and Prevention	Florida Department of Health-Tampa
19992	EPI_ISL_258382	A/Louisiana/19/2017	2017-03-08	Centers for Disease Control and Prevention	Louisiana Department of Health and Hospitals
19993	EPI_ISL_258383	A/Louisiana/17/2017	2017-03-05	Centers for Disease Control and Prevention	Louisiana Department of Health and Hospitals
19994	EPI_ISL_258384	A/Arkansas/14/2017	2017-02-22	Centers for Disease Control and Prevention	Arkansas Department of Health
19995	EPI_ISL_258385	A/Arkansas/15/2017	2017-02-22	Centers for Disease Control and Prevention	Arkansas Department of Health
19996	EPI_ISL_258386	A/Arkansas/16/2017	2017-02-27	Centers for Disease Control and Prevention	Arkansas Department of Health
19997	EPI_ISL_258387	A/Wisconsin/37/2017	2017-03-13	Centers for Disease Control and Prevention	Wisconsin State Laboratory of Hygiene
19998	EPI_ISL_258388	A/Rhode_Island/10/2017	2017-02-23	Centers for Disease Control and Prevention	Rhode Island Department of Health
19999	EPI_ISL_258390	A/Michigan/34/2017	2017-02-18	Centers for Disease Control and Prevention	Michigan Department of Community Health
20000	EPI_ISL_258391	A/Michigan/35/2017	2017-02-25	Centers for Disease Control and Prevention	Michigan Department of Community Health
20001	EPI_ISL_258392	A/Texas/71/2017	2017-03-18	Centers for Disease Control and Prevention	San Antonio Metropolitan Health
20002	EPI_ISL_258393	A/Texas/70/2017	2017-03-17	Centers for Disease Control and Prevention	San Antonio Metropolitan Health
20003	EPI_ISL_258394	A/Oklahoma/14/2017	2017-03-04	Centers for Disease Control and Prevention	Oklahoma State Department of Health
20004	EPI_ISL_258395	A/Illinois/24/2017	2017-03-13	Centers for Disease Control and Prevention	Illinois Department of Public Health-Carbondale
20005	EPI_ISL_258396	A/Illinois/25/2017	2017-03-14	Centers for Disease Control and Prevention	Illinois Department of Public Health-Carbondale
20006	EPI_ISL_258397	A/Texas/73/2017	2017-03-21	Centers for Disease Control and Prevention	Houston Department of Health and Human Services
20007	EPI_ISL_258398	A/Texas/74/2017	2017-03-21	Centers for Disease Control and Prevention	Houston Department of Health and Human Services
20008	EPI_ISL_258399	A/North_Dakota/13/2017	2017-03-16	Centers for Disease Control and Prevention	North Dakota Department of Health
20009	EPI_ISL_258400	A/North_Dakota/14/2017	2017-03-17	Centers for Disease Control and Prevention	North Dakota Department of Health
20010	EPI_ISL_258401	A/Minnesota/20/2017	2017-03-15	Centers for Disease Control and Prevention	Minnesota Department of Health
20011	EPI_ISL_258402	A/Minnesota/21/2017	2017-03-21	Centers for Disease Control and Prevention	Minnesota Department of Health
20012	EPI_ISL_258403	A/Texas/72/2017	2017-03-08	Centers for Disease Control and Prevention	Texas Department of State Health Services-Laboratory Services
20013	EPI_ISL_258404	A/Texas/75/2017	2017-03-25	Centers for Disease Control and Prevention	Texas Department of State Health Services-Laboratory Services
20014	EPI_ISL_258405	A/Oklahoma/13/2017	2017-03-02	Centers for Disease Control and Prevention	Oklahoma State Department of Health
20015	EPI_ISL_290666	A/Kansas/11/2017	2017-12-06	Centers for Disease Control and Prevention	Kansas Department of Health and Environment
20016	EPI_ISL_290667	A/North_Carolina/46/2017	2017-11-26	Centers for Disease Control and Prevention	North Carolina State Laboratory of Public Health
20017	EPI_ISL_290672	A/Texas/313/2017	2017-12-07	Centers for Disease Control and Prevention	Texas Department of State Health Services-Laboratory Services
20018	EPI_ISL_290673	A/Texas/312/2017	2017-11-28	Centers for Disease Control and Prevention	Texas Department of State Health Services-Laboratory Services
20019	EPI_ISL_290674	A/North_Dakota/33/2017	2017-12-18	Centers for Disease Control and Prevention	North Dakota Department of Health
20020	EPI_ISL_290675	A/North_Dakota/31/2017	2017-12-15	Centers for Disease Control and Prevention	North Dakota Department of Health
20021	EPI_ISL_290677	A/Colorado/24/2017	2017-12-04	Centers for Disease Control and Prevention	Colorado Department of Health Lab
20022	EPI_ISL_290678	A/Colorado/25/2017	2017-12-16	Centers for Disease Control and Prevention	Colorado Department of Health Lab
20023	EPI_ISL_290679	A/Pennsylvania/274/2017	2017-12-15	Centers for Disease Control and Prevention	Pennsylvania Department of Health
20024	EPI_ISL_290680	A/Alaska/75/2017	2017-11-27	Centers for Disease Control and Prevention	Alaska State Virology Lab
20025	EPI_ISL_290681	A/Alaska/78/2017	2017-12-10	Centers for Disease Control and Prevention	Alaska State Virology Lab
20026	EPI_ISL_290682	A/Indiana/33/2017	2017-12-11	Centers for Disease Control and Prevention	Indiana State Department of Health Laboratories
20027	EPI_ISL_290683	A/Indiana/35/2017	2017-12-13	Centers for Disease Control and Prevention	Indiana State Department of Health Laboratories
20028	EPI_ISL_290684	A/Florida/100/2017	2017-12-08	Centers for Disease Control and Prevention	Florida Department of Health-Jacksonville
20029	EPI_ISL_290685	A/Florida/101/2017	2017-12-11	Centers for Disease Control and Prevention	Florida Department of Health-Jacksonville
20030	EPI_ISL_290686	A/Missouri/45/2017	2017-11-26	Centers for Disease Control and Prevention	Missouri Department. of Health & Senior Services
20031	EPI_ISL_290687	A/Missouri/46/2017	2017-12-06	Centers for Disease Control and Prevention	Missouri Department. of Health & Senior Services
20032	EPI_ISL_290688	A/Nevada/33/2017	2017-12-22	Centers for Disease Control and Prevention	Southern Nevada Public Health Lab
20033	EPI_ISL_290689	A/Arkansas/44/2017	2017-12-10	Centers for Disease Control and Prevention	Arkansas Department of Health
20034	EPI_ISL_290690	A/Oklahoma/34/2017	2017-12-03	Centers for Disease Control and Prevention	Oklahoma State Department of Health
20035	EPI_ISL_290691	A/Oklahoma/37/2017	2017-12-13	Centers for Disease Control and Prevention	Oklahoma State Department of Health
20036	EPI_ISL_290692	A/Nebraska/17/2017	2017-12-04	Centers for Disease Control and Prevention	Nebraska Public Health Lab
20037	EPI_ISL_290693	A/Nebraska/18/2017	2017-12-07	Centers for Disease Control and Prevention	Nebraska Public Health Lab
20038	EPI_ISL_290694	A/Hawaii/61/2017	2017-11-27	Centers for Disease Control and Prevention	State of Hawaii Department of Health
20039	EPI_ISL_290695	A/Hawaii/62/2017	2017-12-06	Centers for Disease Control and Prevention	State of Hawaii Department of Health
20040	EPI_ISL_290696	A/Arizona/71/2017	2017-12-08	Centers for Disease Control and Prevention	Arizona Department of Health Services
20041	EPI_ISL_290697	A/Arizona/72/2017	2017-12-11	Centers for Disease Control and Prevention	Arizona Department of Health Services
20042	EPI_ISL_290698	A/Nevada/29/2017	2017-12-03	Centers for Disease Control and Prevention	Nevada State Health Laboratory
20043	EPI_ISL_290699	A/Nevada/31/2017	2017-12-17	Centers for Disease Control and Prevention	Nevada State Health Laboratory
20044	EPI_ISL_290700	A/Nevada/30/2017	2017-12-07	Centers for Disease Control and Prevention	Nevada State Health Laboratory
20045	EPI_ISL_290701	A/Ohio/51/2017	2017-12-11	Centers for Disease Control and Prevention	Ohio Department of Health Laboratories
20046	EPI_ISL_290702	A/Ohio/52/2017	2017-12-12	Centers for Disease Control and Prevention	Ohio Department of Health Laboratories
20047	EPI_ISL_290703	A/Ohio/53/2017	2017-12-14	Centers for Disease Control and Prevention	Ohio Department of Health Laboratories
20048	EPI_ISL_290704	A/California/147/2017	2017-12-08	Centers for Disease Control and Prevention	California Department of Health Services
20049	EPI_ISL_290705	A/California/148/2017	2017-12-10	Centers for Disease Control and Prevention	California Department of Health Services
20050	EPI_ISL_290706	A/California/149/2017	2017-12-10	Centers for Disease Control and Prevention	California Department of Health Services
20051	EPI_ISL_290707	A/California/152/2017	2017-12-12	Centers for Disease Control and Prevention	California Department of Health Services
20052	EPI_ISL_290708	A/California/150/2017	2017-12-11	Centers for Disease Control and Prevention	California Department of Health Services
20053	EPI_ISL_290709	A/California/151/2017	2017-12-11	Centers for Disease Control and Prevention	California Department of Health Services
20054	EPI_ISL_290710	A/California/144/2017	2017-11-20	Centers for Disease Control and Prevention	California Department of Health Services
20055	EPI_ISL_290711	A/California/140/2017	2017-11-12	Centers for Disease Control and Prevention	California Department of Health Services
20056	EPI_ISL_290714	A/Washington/321/2017	2017-11-25	Centers for Disease Control and Prevention	Washington State Public Health Laboratory
20057	EPI_ISL_290715	A/Washington/323/2017	2017-12-14	Centers for Disease Control and Prevention	Washington State Public Health Laboratory
20058	EPI_ISL_290717	A/Minnesota/46/2017	2017-12-08	Centers for Disease Control and Prevention	Minnesota Department of Health
20059	EPI_ISL_290718	A/Utah/43/2017	2017-12-08	Centers for Disease Control and Prevention	Utah Department of Health
20060	EPI_ISL_290719	A/Utah/44/2017	2017-12-09	Centers for Disease Control and Prevention	Utah Department of Health
20061	EPI_ISL_290720	A/New_Jersey/36/2017	2017-11-27	Centers for Disease Control and Prevention	New Jersey Department of Health & Senior Services
20062	EPI_ISL_290721	A/Montana/40/2017	2017-12-01	Centers for Disease Control and Prevention	Montana Laboratory Services Bureau
20063	EPI_ISL_290722	A/Montana/41/2017	2017-12-07	Centers for Disease Control and Prevention	Montana Laboratory Services Bureau
20064	EPI_ISL_290723	A/Montana/42/2017	2017-12-11	Centers for Disease Control and Prevention	Montana Laboratory Services Bureau
20065	EPI_ISL_290725	A/Montana/43/2017	2017-12-14	Centers for Disease Control and Prevention	Montana Laboratory Services Bureau
20066	EPI_ISL_290863	A/Florida/87/2017	2017-10-25	Centers for Disease Control and Prevention	New York State Department of Health
20067	EPI_ISL_290864	A/Florida/86/2017	2017-10-24	Centers for Disease Control and Prevention	New York State Department of Health
20068	EPI_ISL_290865	A/North_Carolina/40/2017	2017-10-07	Centers for Disease Control and Prevention	New York State Department of Health
20069	EPI_ISL_290866	A/Florida/88/2017	2017-11-08	Centers for Disease Control and Prevention	New York State Department of Health
20070	EPI_ISL_290867	A/Florida/89/2017	2017-11-09	Centers for Disease Control and Prevention	New York State Department of Health
20071	EPI_ISL_290868	A/Florida/90/2017	2017-11-09	Centers for Disease Control and Prevention	New York State Department of Health
20072	EPI_ISL_290869	A/Florida/93/2017	2017-11-13	Centers for Disease Control and Prevention	New York State Department of Health
20073	EPI_ISL_290882	A/Illinois/40/2017	2017-10-08	Centers for Disease Control and Prevention	New York State Department of Health
20074	EPI_ISL_290883	A/Illinois/39/2017	2017-10-04	Centers for Disease Control and Prevention	New York State Department of Health
20075	EPI_ISL_290884	A/Florida/84/2017	2017-10-23	Centers for Disease Control and Prevention	New York State Department of Health
20076	EPI_ISL_290885	A/Florida/85/2017	2017-10-24	Centers for Disease Control and Prevention	New York State Department of Health
20077	EPI_ISL_291621	A/North_Dakota/22/2017	2017-10-31	Centers for Disease Control and Prevention	North Dakota Department of Health
20078	EPI_ISL_291647	A/North_Carolina/37/2017	2017-09-08	Centers for Disease Control and Prevention	North Carolina State Laboratory of Public Health
20079	EPI_ISL_291650	A/New_York/52/2017	2017-12-12	Centers for Disease Control and Prevention	New York State Department of Health
20080	EPI_ISL_291653	A/New_York/53/2017	2017-12-14	Centers for Disease Control and Prevention	New York State Department of Health
20081	EPI_ISL_291661	A/Wyoming/33/2017	2017-12-19	Centers for Disease Control and Prevention	Wyoming Public Health Laboratory
20082	EPI_ISL_291664	A/Wyoming/32/2017	2017-12-18	Centers for Disease Control and Prevention	Wyoming Public Health Laboratory
20083	EPI_ISL_291667	A/New_Hampshire/30/2017	2017-12-16	Centers for Disease Control and Prevention	New Hampshire Public Health Laboratories
20084	EPI_ISL_291673	A/Connecticut/39/2017	2017-12-14	Centers for Disease Control and Prevention	Connecticut Department. of Public Health
20085	EPI_ISL_291676	A/Connecticut/38/2017	2017-12-08	Centers for Disease Control and Prevention	Connecticut Department. of Public Health
20086	EPI_ISL_291683	A/California/158/2017	2017-12-26	Centers for Disease Control and Prevention	California Department of Health Services
20087	EPI_ISL_291684	A/California/159/2017	2017-12-26	Centers for Disease Control and Prevention	California Department of Health Services
20088	EPI_ISL_291685	A/California/153/2017	2017-12-12	Centers for Disease Control and Prevention	California Department of Health Services
20089	EPI_ISL_291686	A/California/154/2017	2017-12-12	Centers for Disease Control and Prevention	California Department of Health Services
20090	EPI_ISL_291687	A/California/157/2017	2017-12-26	Centers for Disease Control and Prevention	California Department of Health Services
20091	EPI_ISL_291689	A/California/156/2017	2017-12-26	Centers for Disease Control and Prevention	California Department of Health Services
20092	EPI_ISL_291690	A/Virginia/38/2017	2017-12-08	Centers for Disease Control and Prevention	Virginia Division of Consolidated Laboratories
20093	EPI_ISL_291691	A/Virginia/37/2017	2017-12-07	Centers for Disease Control and Prevention	Virginia Division of Consolidated Laboratories
20094	EPI_ISL_291695	A/Delaware/46/2017	2017-12-19	Centers for Disease Control and Prevention	Delaware Public Health Lab
20095	EPI_ISL_291696	A/Delaware/47/2017	2017-12-19	Centers for Disease Control and Prevention	Delaware Public Health Lab
20096	EPI_ISL_291697	A/West_Virginia/32/2017	2017-12-13	Centers for Disease Control and Prevention	West Virginia Office of Laboratory Services
20097	EPI_ISL_291698	A/West_Virginia/30/2017	2017-12-07	Centers for Disease Control and Prevention	West Virginia Office of Laboratory Services
20098	EPI_ISL_291699	A/Florida/103/2017	2017-12-20	Centers for Disease Control and Prevention	Florida Department of Health-Tampa
20099	EPI_ISL_291700	A/Florida/104/2017	2017-12-20	Centers for Disease Control and Prevention	Florida Department of Health-Tampa
20100	EPI_ISL_291718	A/Montana/44/2017	2017-12-22	Centers for Disease Control and Prevention	Montana Laboratory Services Bureau
20101	EPI_ISL_291719	A/Montana/46/2017	2017-12-26	Centers for Disease Control and Prevention	Montana Laboratory Services Bureau
20102	EPI_ISL_291723	A/Montana/45/2017	2017-12-24	Centers for Disease Control and Prevention	Montana Laboratory Services Bureau
20103	EPI_ISL_356226	A/New_Hampshire/29/2019	2019-04-14	Centers for Disease Control and Prevention	New Hampshire Public Health Laboratories
20104	EPI_ISL_356228	A/Texas/123/2019	2019-04-15	Centers for Disease Control and Prevention	Texas Department of State Health Services-Laboratory Services
20105	EPI_ISL_356229	A/Texas/122/2019	2019-04-08	Centers for Disease Control and Prevention	Texas Department of State Health Services-Laboratory Services
20106	EPI_ISL_356230	A/Massachusetts/24/2019	2019-03-07	Centers for Disease Control and Prevention	Massachusetts Department of Public Health
20107	EPI_ISL_356231	A/Massachusetts/27/2019	2019-04-14	Centers for Disease Control and Prevention	Massachusetts Department of Public Health
20108	EPI_ISL_356232	A/West_Virginia/30/2019	2019-04-03	Centers for Disease Control and Prevention	West Virginia Office of Laboratory Services
20109	EPI_ISL_356234	A/District_Of_Columbia/26/2019	2019-04-07	Centers for Disease Control and Prevention	DC Public Health Lab
20110	EPI_ISL_356235	A/District_Of_Columbia/25/2019	2019-04-05	Centers for Disease Control and Prevention	DC Public Health Lab
20111	EPI_ISL_356236	A/Delaware/31/2019	2019-04-10	Centers for Disease Control and Prevention	Delaware Public Health Lab
20112	EPI_ISL_356237	A/Delaware/33/2019	2019-04-12	Centers for Disease Control and Prevention	Delaware Public Health Lab
20113	EPI_ISL_356238	A/Florida/49/2019	2019-04-15	Centers for Disease Control and Prevention	Florida Department of Health-Jacksonville
20114	EPI_ISL_356239	A/Florida/48/2019	2019-04-08	Centers for Disease Control and Prevention	Florida Department of Health-Jacksonville
20115	EPI_ISL_356240	A/New_York/32/2019	2019-04-03	Centers for Disease Control and Prevention	New York State Department of Health
20116	EPI_ISL_356241	A/New_York/35/2019	2019-04-06	Centers for Disease Control and Prevention	New York State Department of Health
20117	EPI_ISL_356242	A/Connecticut/28/2019	2019-03-30	Centers for Disease Control and Prevention	Connecticut Department. of Public Health
20118	EPI_ISL_356243	A/Ohio/16/2019	2019-04-06	Centers for Disease Control and Prevention	Ohio Department of Health Laboratories
20119	EPI_ISL_356244	A/Ohio/19/2019	2019-04-10	Centers for Disease Control and Prevention	Ohio Department of Health Laboratories
20120	EPI_ISL_356245	A/New_York/30/2019	2019-03-22	Centers for Disease Control and Prevention	New York City Department of Health
20121	EPI_ISL_356246	A/New_York/31/2019	2019-03-27	Centers for Disease Control and Prevention	New York City Department of Health
20122	EPI_ISL_356247	A/Maryland/23/2019	2019-03-31	Centers for Disease Control and Prevention	Maryland Department of Health and Mental Hygiene
20123	EPI_ISL_356248	A/Maryland/21/2019	2019-03-30	Centers for Disease Control and Prevention	Maryland Department of Health and Mental Hygiene
20124	EPI_ISL_356249	A/Maine/22/2019	2019-03-27	Centers for Disease Control and Prevention	Maine Health and Environmental Testing Laboratory
20125	EPI_ISL_356250	A/Maine/24/2019	2019-04-10	Centers for Disease Control and Prevention	Maine Health and Environmental Testing Laboratory
20126	EPI_ISL_356251	A/New_Hampshire/27/2019	2019-04-09	Centers for Disease Control and Prevention	New Hampshire Public Health Laboratories
20127	EPI_ISL_356252	A/Wisconsin/398/2019	2019-04-14	Centers for Disease Control and Prevention	Wisconsin State Laboratory of Hygiene
20128	EPI_ISL_356254	A/Florida/44/2019	2019-04-08	Centers for Disease Control and Prevention	Florida Department of Health-Tampa
20129	EPI_ISL_356255	A/Florida/45/2019	2019-04-09	Centers for Disease Control and Prevention	Florida Department of Health-Tampa
20130	EPI_ISL_356256	A/Kentucky/25/2019	2019-03-29	Centers for Disease Control and Prevention	Kentucky Division of Laboratory Services
20131	EPI_ISL_356257	A/Kentucky/27/2019	2019-04-05	Centers for Disease Control and Prevention	Kentucky Division of Laboratory Services
20132	EPI_ISL_356258	A/Vermont/21/2019	2019-03-30	Centers for Disease Control and Prevention	Vermont Department of Health Laboratory
20133	EPI_ISL_356259	A/Vermont/22/2019	2019-03-30	Centers for Disease Control and Prevention	Vermont Department of Health Laboratory
20134	EPI_ISL_356261	A/Iowa/30/2019	2019-04-23	Centers for Disease Control and Prevention	Iowa State Hygienic Laboratory
20135	EPI_ISL_356262	A/Oregon/21/2019	2019-04-06	Centers for Disease Control and Prevention	Oregon Public Health Laboratory
20136	EPI_ISL_356263	A/Oregon/22/2019	2019-04-08	Centers for Disease Control and Prevention	Oregon Public Health Laboratory
20137	EPI_ISL_356264	A/Nevada/27/2019	2019-04-16	Centers for Disease Control and Prevention	Nevada State Health Laboratory
20138	EPI_ISL_356265	A/Montana/32/2019	2019-04-08	Centers for Disease Control and Prevention	Montana Laboratory Services Bureau
20139	EPI_ISL_356266	A/Montana/29/2019	2019-04-02	Centers for Disease Control and Prevention	Montana Laboratory Services Bureau
20140	EPI_ISL_356267	A/Wyoming/23/2019	2019-04-05	Centers for Disease Control and Prevention	Wyoming Public Health Laboratory
20141	EPI_ISL_356268	A/Wyoming/24/2019	2019-04-17	Centers for Disease Control and Prevention	Wyoming Public Health Laboratory
20142	EPI_ISL_356269	A/Hawaii/29/2019	2019-04-15	Centers for Disease Control and Prevention	State of Hawaii Department of Health
20143	EPI_ISL_356270	A/Hawaii/30/2019	2019-04-15	Centers for Disease Control and Prevention	State of Hawaii Department of Health
20144	EPI_ISL_356271	A/Colorado/33/2019	2019-04-16	Centers for Disease Control and Prevention	Colorado Department of Health Lab
20145	EPI_ISL_356272	A/New_Mexico/30/2019	2019-04-16	Centers for Disease Control and Prevention	New Mexico Department of Health
20146	EPI_ISL_356273	A/New_Mexico/31/2019	2019-04-16	Centers for Disease Control and Prevention	New Mexico Department of Health
20147	EPI_ISL_356274	A/Utah/32/2019	2019-04-18	Centers for Disease Control and Prevention	Utah Department of Health
20148	EPI_ISL_356275	A/Utah/34/2019	2019-04-26	Centers for Disease Control and Prevention	Utah Department of Health
20149	EPI_ISL_356276	A/Alaska/23/2019	2019-04-11	Centers for Disease Control and Prevention	Alaska State Virology Lab
20150	EPI_ISL_356277	A/Alaska/24/2019	2019-04-12	Centers for Disease Control and Prevention	Alaska State Virology Lab
20151	EPI_ISL_356278	A/Idaho/24/2019	2019-04-09	Centers for Disease Control and Prevention	State of Idaho Bureau of Laboratories
20152	EPI_ISL_356279	A/Idaho/25/2019	2019-04-25	Centers for Disease Control and Prevention	State of Idaho Bureau of Laboratories
20153	EPI_ISL_356280	A/California/128/2019	2019-04-05	Centers for Disease Control and Prevention	California Department of Health Services
20154	EPI_ISL_356281	A/California/130/2019	2019-04-05	Centers for Disease Control and Prevention	California Department of Health Services
20155	EPI_ISL_356282	A/California/125/2019	2019-04-04	Centers for Disease Control and Prevention	California Department of Health Services
20156	EPI_ISL_356283	A/California/126/2019	2019-04-04	Centers for Disease Control and Prevention	California Department of Health Services
20157	EPI_ISL_356284	A/Connecticut/27/2019	2019-03-30	Centers for Disease Control and Prevention	Connecticut Department. of Public Health
20158	EPI_ISL_356286	A/Oklahoma/23/2019	2019-04-09	Centers for Disease Control and Prevention	Oklahoma State Department of Health
20159	EPI_ISL_356290	A/Mississippi/26/2019	2019-04-19	Centers for Disease Control and Prevention	Mississippi Public Health Laboratory
20160	EPI_ISL_356291	A/Mississippi/25/2019	2019-04-11	Centers for Disease Control and Prevention	Mississippi Public Health Laboratory
20161	EPI_ISL_389996	A/Florida/87/2019	2019-08-01	Centers for Disease Control and Prevention	Florida Department of Health-Tampa
20162	EPI_ISL_390036	A/Florida/85/2019	2019-07-19	Centers for Disease Control and Prevention	Florida Department of Health-Tampa
20163	EPI_ISL_390037	A/Florida/86/2019	2019-07-28	Centers for Disease Control and Prevention	Florida Department of Health-Tampa
20164	EPI_ISL_390038	A/Hawaii/57/2019	2019-07-21	Centers for Disease Control and Prevention	State of Hawaii Department of Health
20165	EPI_ISL_390039	A/Michigan/433/2019	2019-07-19	Centers for Disease Control and Prevention	Michigan Department of Community Health
20166	EPI_ISL_390040	A/Michigan/434/2019	2019-07-26	Centers for Disease Control and Prevention	Michigan Department of Community Health
20167	EPI_ISL_390041	A/Missouri/26/2019	2019-08-07	Centers for Disease Control and Prevention	Missouri Department. of Health & Senior Services
20168	EPI_ISL_390042	A/Ohio/26/2019	2019-07-26	Centers for Disease Control and Prevention	Ohio Department of Health Laboratories
20169	EPI_ISL_390043	A/Alaska/36/2019	2019-07-27	Centers for Disease Control and Prevention	Alaska State Virology Lab
20170	EPI_ISL_390044	A/Alaska/35/2019	2019-07-22	Centers for Disease Control and Prevention	Alaska State Virology Lab
20171	EPI_ISL_390045	A/Texas/361/2019	2019-07-28	Centers for Disease Control and Prevention	Texas Department of State Health Services-Laboratory Services
20172	EPI_ISL_390088	A/Minnesota/50/2019	2019-08-08	Centers for Disease Control and Prevention	Minnesota Department of Health
20173	EPI_ISL_717647	A/California/55/2020	2020-10-12	Centers for Disease Control and Prevention	California Department of Health Services
20174	EPI_ISL_1732522	A/Pennsylvania/01/2021	2021-03-19	Centers for Disease Control and Prevention	Pennsylvania Department of Health
20175	EPI_ISL_8810260	A/Delaware/10/2021	2021-12-12	Centers for Disease Control and Prevention	Delaware Public Health Lab
20176	EPI_ISL_8810261	A/Virginia/03/2021	2021-12-01	Centers for Disease Control and Prevention	Virginia Division of Consolidated Laboratories
20177	EPI_ISL_8810262	A/New_York/10/2021	2021-12-08	Centers for Disease Control and Prevention	New York State Department of Health
20178	EPI_ISL_8810263	A/Rhode_Island/12/2021	2021-12-07	Centers for Disease Control and Prevention	Rhode Island Department of Health
20179	EPI_ISL_8810264	A/Delaware/09/2021	2021-12-12	Centers for Disease Control and Prevention	Delaware Public Health Lab
20180	EPI_ISL_8810268	A/District_Of_Columbia/08/2021	2021-12-04	Centers for Disease Control and Prevention	DC Public Health Lab
20181	EPI_ISL_8810271	A/Pennsylvania/11/2021	2021-12-14	Centers for Disease Control and Prevention	Pennsylvania Department of Health
20182	EPI_ISL_8810273	A/Rhode_Island/13/2021	2021-12-08	Centers for Disease Control and Prevention	Rhode Island Department of Health
20183	EPI_ISL_8810274	A/Connecticut/06/2021	2021-11-29	Centers for Disease Control and Prevention	Connecticut Department. of Public Health
20184	EPI_ISL_8810275	A/Connecticut/05/2021	2021-11-23	Centers for Disease Control and Prevention	Connecticut Department. of Public Health
20185	EPI_ISL_8810276	A/District_Of_Columbia/10/2021	2021-12-08	Centers for Disease Control and Prevention	DC Public Health Lab
20186	EPI_ISL_8810277	A/Pennsylvania/10/2021	2021-12-14	Centers for Disease Control and Prevention	Pennsylvania Department of Health
20187	EPI_ISL_8810282	A/Pennsylvania/09/2021	2021-12-13	Centers for Disease Control and Prevention	Pennsylvania Department of Health
20188	EPI_ISL_8810283	A/Delaware/11/2021	2021-12-13	Centers for Disease Control and Prevention	Delaware Public Health Lab
20189	EPI_ISL_8810284	A/Rhode_Island/14/2021	2021-12-15	Centers for Disease Control and Prevention	Rhode Island Department of Health
20190	EPI_ISL_8810286	A/Utah/02/2021	2021-11-12	Centers for Disease Control and Prevention	Utah Department of Health
20191	EPI_ISL_8810318	A/California/26/2021	2021-12-07	Centers for Disease Control and Prevention	California Department of Health Services
20192	EPI_ISL_8810319	A/Arizona/08/2021	2021-11-24	Centers for Disease Control and Prevention	Arizona Department of Health Services
20193	EPI_ISL_8810321	A/California/19/2021	2021-12-01	Centers for Disease Control and Prevention	California Department of Health Services
20194	EPI_ISL_8810323	A/Washington/03/2021	2021-11-27	Centers for Disease Control and Prevention	Washington State Public Health Laboratory
20195	EPI_ISL_8810324	A/California/11/2021	2021-11-15	Centers for Disease Control and Prevention	California Department of Health Services
20196	EPI_ISL_8810325	A/Wyoming/07/2021	2021-11-29	Centers for Disease Control and Prevention	Wyoming Public Health Laboratory
20197	EPI_ISL_8810327	A/California/24/2021	2021-12-03	Centers for Disease Control and Prevention	California Department of Health Services
20198	EPI_ISL_8810328	A/California/14/2021	2021-11-24	Centers for Disease Control and Prevention	California Department of Health Services
20199	EPI_ISL_8810330	A/Utah/05/2021	2021-12-06	Centers for Disease Control and Prevention	Utah Department of Health
20200	EPI_ISL_8810331	A/Texas/06/2021	2021-11-29	Centers for Disease Control and Prevention	Texas Department of State Health Services-Laboratory Services
20201	EPI_ISL_8810333	A/Utah/03/2021	2021-12-02	Centers for Disease Control and Prevention	Utah Department of Health
20202	EPI_ISL_8810334	A/Arizona/06/2021	2021-11-23	Centers for Disease Control and Prevention	Arizona Department of Health Services
20203	EPI_ISL_8810335	A/Washington/01/2021	2021-11-24	Centers for Disease Control and Prevention	Washington State Public Health Laboratory
20204	EPI_ISL_8810336	A/California/16/2021	2021-11-28	Centers for Disease Control and Prevention	California Department of Health Services
20205	EPI_ISL_8810338	A/Arizona/04/2021	2021-11-14	Centers for Disease Control and Prevention	Arizona Department of Health Services
20206	EPI_ISL_8810339	A/California/23/2021	2021-12-02	Centers for Disease Control and Prevention	California Department of Health Services
20207	EPI_ISL_8810340	A/California/20/2021	2021-11-22	Centers for Disease Control and Prevention	California Department of Health Services
20208	EPI_ISL_8810341	A/Hawaii/03/2021	2021-12-01	Centers for Disease Control and Prevention	State of Hawaii Department of Health
20209	EPI_ISL_8810342	A/Hawaii/02/2021	2021-11-23	Centers for Disease Control and Prevention	State of Hawaii Department of Health
20210	EPI_ISL_8810343	A/California/22/2021	2021-12-02	Centers for Disease Control and Prevention	California Department of Health Services
20211	EPI_ISL_8810344	A/California/17/2021	2021-11-30	Centers for Disease Control and Prevention	California Department of Health Services
20212	EPI_ISL_8810345	A/Arizona/07/2021	2021-11-24	Centers for Disease Control and Prevention	Arizona Department of Health Services
20213	EPI_ISL_8810346	A/Utah/04/2021	2021-12-05	Centers for Disease Control and Prevention	Utah Department of Health
20214	EPI_ISL_11497613	A/Michigan/09/2022	2022-02-10	Centers for Disease Control and Prevention	Michigan Department of Community Health
20215	EPI_ISL_11497617	A/Michigan/08/2022	2022-02-03	Centers for Disease Control and Prevention	Michigan Department of Community Health
20216	EPI_ISL_11497618	A/Michigan/05/2022	2022-02-01	Centers for Disease Control and Prevention	Michigan Department of Community Health
20217	EPI_ISL_11497619	A/Michigan/06/2022	2022-02-02	Centers for Disease Control and Prevention	Michigan Department of Community Health
20218	EPI_ISL_11497623	A/Nebraska/06/2022	2022-02-11	Centers for Disease Control and Prevention	Nebraska Public Health Lab
20219	EPI_ISL_11497625	A/Michigan/07/2022	2022-02-02	Centers for Disease Control and Prevention	Michigan Department of Community Health
20220	EPI_ISL_11497629	A/Florida/05/2022	2022-02-04	Centers for Disease Control and Prevention	Florida Department of Health-Jacksonville
20221	EPI_ISL_11497630	A/Delaware/08/2022	2022-02-12	Centers for Disease Control and Prevention	Delaware Public Health Lab
20222	EPI_ISL_11497632	A/District_Of_Columbia/05/2022	2022-02-10	Centers for Disease Control and Prevention	DC Public Health Lab
20223	EPI_ISL_11497635	A/Massachusetts/03/2022	2022-02-11	Centers for Disease Control and Prevention	Massachusetts Department of Public Health
20224	EPI_ISL_11497637	A/North_Carolina/13/2021	2021-12-25	Centers for Disease Control and Prevention	North Carolina State Laboratory of Public Health
20225	EPI_ISL_11497638	A/North_Carolina/02/2022	2022-02-02	Centers for Disease Control and Prevention	North Carolina State Laboratory of Public Health
20226	EPI_ISL_11497640	A/Delaware/07/2022	2022-02-10	Centers for Disease Control and Prevention	Delaware Public Health Lab
20227	EPI_ISL_11497641	A/Delaware/09/2022	2022-02-15	Centers for Disease Control and Prevention	Delaware Public Health Lab
20228	EPI_ISL_11497642	A/Massachusetts/04/2022	2022-02-11	Centers for Disease Control and Prevention	Massachusetts Department of Public Health
20229	EPI_ISL_11497643	A/District_Of_Columbia/03/2022	2022-02-07	Centers for Disease Control and Prevention	DC Public Health Lab
20230	EPI_ISL_11497644	A/North_Carolina/01/2022	2022-01-22	Centers for Disease Control and Prevention	North Carolina State Laboratory of Public Health
20231	EPI_ISL_11497646	A/New_Hampshire/04/2022	2022-02-11	Centers for Disease Control and Prevention	New Hampshire Public Health Laboratories
20232	EPI_ISL_11497648	A/California/28/2022	2022-02-02	Centers for Disease Control and Prevention	California Department of Health Services
20233	EPI_ISL_11497650	A/Arizona/06/2022	2022-02-03	Centers for Disease Control and Prevention	Arizona Department of Health Services
20234	EPI_ISL_11497661	A/Michigan/04/2022	2022-02-19	Centers for Disease Control and Prevention	Michigan Department of Community Health
20235	EPI_ISL_11955973	A/Illinois/06/2022	2022-03-08	Centers for Disease Control and Prevention	Illinois Department of Public Health-Springfield
20236	EPI_ISL_11955999	A/Wisconsin/15/2022	2022-02-24	Centers for Disease Control and Prevention	Wisconsin State Laboratory of Hygiene
20237	EPI_ISL_11956020	A/Michigan/13/2022	2022-03-03	Centers for Disease Control and Prevention	Michigan Department of Community Health
20238	EPI_ISL_11956030	A/Iowa/10/2022	2022-02-17	Centers for Disease Control and Prevention	Iowa State Hygienic Laboratory
20239	EPI_ISL_11956042	A/Minnesota/15/2022	2022-03-05	Centers for Disease Control and Prevention	Minnesota Department of Health
20240	EPI_ISL_11956065	A/West_Virginia/08/2022	2022-02-28	Centers for Disease Control and Prevention	West Virginia Office of Laboratory Services
20241	EPI_ISL_11956077	A/Vermont/08/2022	2022-02-24	Centers for Disease Control and Prevention	Vermont Department of Health Laboratory
20242	EPI_ISL_11956089	A/New_Jersey/06/2022	2022-03-01	Centers for Disease Control and Prevention	New Jersey Department of Health & Senior Services
20243	EPI_ISL_11956463	A/Pennsylvania/21/2022	2022-02-23	Centers for Disease Control and Prevention	Pennsylvania Department of Health
20244	EPI_ISL_11956474	A/Pennsylvania/22/2022	2022-03-01	Centers for Disease Control and Prevention	Pennsylvania Department of Health
20245	EPI_ISL_11956510	A/District_Of_Columbia/13/2022	2022-03-07	Centers for Disease Control and Prevention	DC Public Health Lab
20246	EPI_ISL_11956522	A/Connecticut/04/2022	2022-02-25	Centers for Disease Control and Prevention	Connecticut Department. of Public Health
20247	EPI_ISL_11956544	A/Connecticut/05/2022	2022-02-28	Centers for Disease Control and Prevention	Connecticut Department. of Public Health
20248	EPI_ISL_11956567	A/Massachusetts/05/2022	2022-01-06	Centers for Disease Control and Prevention	Massachusetts Department of Public Health
20249	EPI_ISL_11956579	A/District_Of_Columbia/14/2022	2022-03-08	Centers for Disease Control and Prevention	DC Public Health Lab
20250	EPI_ISL_11956603	A/District_Of_Columbia/15/2022	2022-03-09	Centers for Disease Control and Prevention	DC Public Health Lab
20251	EPI_ISL_11956627	A/New_York/07/2022	2022-03-07	Centers for Disease Control and Prevention	New York State Department of Health
20252	EPI_ISL_11956638	A/New_York/06/2022	2022-03-07	Centers for Disease Control and Prevention	New York State Department of Health
20253	EPI_ISL_11956694	A/Florida/11/2022	2022-03-13	Centers for Disease Control and Prevention	Florida Department of Health-Jacksonville
20254	EPI_ISL_11956719	A/Pennsylvania/23/2022	2022-03-02	Centers for Disease Control and Prevention	Pennsylvania Department of Health
20255	EPI_ISL_11956739	A/Rhode_Island/15/2022	2022-03-09	Centers for Disease Control and Prevention	Rhode Island Department of Health
20256	EPI_ISL_11956772	A/Rhode_Island/13/2022	2022-03-06	Centers for Disease Control and Prevention	Rhode Island Department of Health
20257	EPI_ISL_11956784	A/Rhode_Island/14/2022	2022-03-08	Centers for Disease Control and Prevention	Rhode Island Department of Health
20258	EPI_ISL_11956796	A/Florida/09/2022	2022-03-04	Centers for Disease Control and Prevention	Florida Department of Health-Jacksonville
20259	EPI_ISL_12710467	A/Kansas/19/2022	2022-03-25	Centers for Disease Control and Prevention	Kansas Department of Health and Environment
20260	EPI_ISL_12710470	A/Illinois/13/2022	2022-03-31	Centers for Disease Control and Prevention	Illinois Department of Public Health-Springfield
20261	EPI_ISL_12710471	A/Mississippi/12/2022	2022-03-30	Centers for Disease Control and Prevention	Mississippi Public Health Laboratory
20262	EPI_ISL_12710472	A/Kentucky/03/2022	2022-04-05	Centers for Disease Control and Prevention	Kentucky Division of Laboratory Services
20263	EPI_ISL_12710474	A/Kansas/21/2022	2022-03-31	Centers for Disease Control and Prevention	Kansas Department of Health and Environment
20264	EPI_ISL_12710477	A/Arkansas/09/2022	2022-04-01	Centers for Disease Control and Prevention	Arkansas Department of Health
20265	EPI_ISL_12710478	A/South_Dakota/21/2022	2022-04-04	Centers for Disease Control and Prevention	South Dakota Public Health Lab
20266	EPI_ISL_12710479	A/Kentucky/04/2022	2022-04-07	Centers for Disease Control and Prevention	Kentucky Division of Laboratory Services
20267	EPI_ISL_12710481	A/Wisconsin/27/2022	2022-04-11	Centers for Disease Control and Prevention	City of Milwaukee Health Department
20268	EPI_ISL_12710482	A/Arkansas/07/2022	2022-03-28	Centers for Disease Control and Prevention	Arkansas Department of Health
20269	EPI_ISL_12710483	A/Mississippi/13/2022	2022-04-08	Centers for Disease Control and Prevention	Mississippi Public Health Laboratory
20270	EPI_ISL_12710484	A/South_Dakota/20/2022	2022-04-01	Centers for Disease Control and Prevention	South Dakota Public Health Lab
20271	EPI_ISL_12710508	A/Wisconsin/24/2022	2022-04-05	Centers for Disease Control and Prevention	Wisconsin State Laboratory of Hygiene
20272	EPI_ISL_12710510	A/Minnesota/19/2022	2022-03-24	Centers for Disease Control and Prevention	Minnesota Department of Health
20273	EPI_ISL_12710511	A/Wisconsin/26/2022	2022-04-09	Centers for Disease Control and Prevention	Wisconsin State Laboratory of Hygiene
20274	EPI_ISL_12710513	A/Louisiana/05/2022	2022-04-04	Centers for Disease Control and Prevention	Louisiana Department of Health and Hospitals
20275	EPI_ISL_12710516	A/Iowa/16/2022	2022-03-18	Centers for Disease Control and Prevention	Iowa State Hygienic Laboratory
20276	EPI_ISL_12710517	A/Kentucky/02/2022	2022-04-02	Centers for Disease Control and Prevention	Kentucky Division of Laboratory Services
20277	EPI_ISL_12710520	A/Arkansas/08/2022	2022-03-28	Centers for Disease Control and Prevention	Arkansas Department of Health
20278	EPI_ISL_12710531	A/Illinois/12/2022	2022-03-31	Centers for Disease Control and Prevention	Illinois Department of Public Health-Springfield
20279	EPI_ISL_12710532	A/Michigan/22/2022	2022-03-25	Centers for Disease Control and Prevention	Michigan Department of Community Health
20280	EPI_ISL_12710534	A/Mississippi/11/2022	2022-03-28	Centers for Disease Control and Prevention	Mississippi Public Health Laboratory
20281	EPI_ISL_12710535	A/Minnesota/21/2022	2022-03-27	Centers for Disease Control and Prevention	Minnesota Department of Health
20282	EPI_ISL_12710536	A/Iowa/18/2022	2022-03-24	Centers for Disease Control and Prevention	Iowa State Hygienic Laboratory
20283	EPI_ISL_12710537	A/Illinois/14/2022	2022-03-31	Centers for Disease Control and Prevention	Illinois Department of Public Health-Springfield
20284	EPI_ISL_12710538	A/Iowa/17/2022	2022-03-21	Centers for Disease Control and Prevention	Iowa State Hygienic Laboratory
20285	EPI_ISL_12710540	A/Michigan/20/2022	2022-03-17	Centers for Disease Control and Prevention	Michigan Department of Community Health
20286	EPI_ISL_12710541	A/Michigan/21/2022	2022-03-17	Centers for Disease Control and Prevention	Michigan Department of Community Health
20287	EPI_ISL_12710542	A/Minnesota/20/2022	2022-03-25	Centers for Disease Control and Prevention	Minnesota Department of Health
20288	EPI_ISL_15724433	A/Arizona/41/2022	2022-09-16	Centers for Disease Control and Prevention	Arizona Department of Health Services
20289	EPI_ISL_15724441	A/Wisconsin/52/2022	2022-09-21	Centers for Disease Control and Prevention	City of Milwaukee Health Department
20290	EPI_ISL_16380124	A/Georgia/41/2022	2022-11-03	Centers for Disease Control and Prevention	Georgia Public Health Laboratory
20291	EPI_ISL_16380125	A/New_Jersey/49/2022	2022-11-02	Centers for Disease Control and Prevention	New Jersey Department of Health & Senior Services
20292	EPI_ISL_16380126	A/Maine/16/2022	2022-10-31	Centers for Disease Control and Prevention	Maine Health and Environmental Testing Laboratory
20293	EPI_ISL_16380133	A/District_Of_Columbia/61/2022	2022-11-13	Centers for Disease Control and Prevention	DC Public Health Lab
20294	EPI_ISL_16380136	A/Maryland/07/2022	2022-11-10	Centers for Disease Control and Prevention	Maryland Department of Health and Mental Hygiene
20295	EPI_ISL_16380137	A/New_Jersey/51/2022	2022-11-03	Centers for Disease Control and Prevention	New Jersey Department of Health & Senior Services
20296	EPI_ISL_16380141	A/District_Of_Columbia/60/2022	2022-11-11	Centers for Disease Control and Prevention	DC Public Health Lab
20297	EPI_ISL_16380142	A/Maine/24/2022	2022-11-17	Centers for Disease Control and Prevention	Maine Health and Environmental Testing Laboratory
20298	EPI_ISL_16380166	A/Maryland/02/2022	2022-10-13	Centers for Disease Control and Prevention	Maryland Department of Health and Mental Hygiene
20299	EPI_ISL_16380172	A/Maryland/10/2022	2022-11-13	Centers for Disease Control and Prevention	Maryland Department of Health and Mental Hygiene
20300	EPI_ISL_16380176	A/District_Of_Columbia/62/2022	2022-11-14	Centers for Disease Control and Prevention	DC Public Health Lab
20301	EPI_ISL_16380177	A/Maine/19/2022	2022-11-13	Centers for Disease Control and Prevention	Maine Health and Environmental Testing Laboratory
20302	EPI_ISL_16380180	A/New_Jersey/48/2022	2022-11-02	Centers for Disease Control and Prevention	New Jersey Department of Health & Senior Services
20303	EPI_ISL_16380183	A/New_York/33/2022	2022-11-07	Centers for Disease Control and Prevention	New York State Department of Health
20304	EPI_ISL_16380184	A/Maryland/05/2022	2022-11-08	Centers for Disease Control and Prevention	Maryland Department of Health and Mental Hygiene
20305	EPI_ISL_16380188	A/Maryland/09/2022	2022-11-12	Centers for Disease Control and Prevention	Maryland Department of Health and Mental Hygiene
20306	EPI_ISL_16380189	A/Maine/25/2022	2022-11-17	Centers for Disease Control and Prevention	Maine Health and Environmental Testing Laboratory
20307	EPI_ISL_16380191	A/Maine/22/2022	2022-11-15	Centers for Disease Control and Prevention	Maine Health and Environmental Testing Laboratory
20308	EPI_ISL_16380194	A/District_Of_Columbia/63/2022	2022-11-15	Centers for Disease Control and Prevention	DC Public Health Lab
20309	EPI_ISL_16380195	A/Maine/20/2022	2022-11-13	Centers for Disease Control and Prevention	Maine Health and Environmental Testing Laboratory
20310	EPI_ISL_16380196	A/Missouri/36/2022	2022-11-13	Centers for Disease Control and Prevention	Missouri Department. of Health & Senior Services
20311	EPI_ISL_16380199	A/South_Dakota/46/2022	2022-11-28	Centers for Disease Control and Prevention	South Dakota Public Health Lab
20312	EPI_ISL_16380200	A/Pennsylvania/88/2022	2022-12-08	Centers for Disease Control and Prevention	Pennsylvania Department of Health
20313	EPI_ISL_16380201	A/Massachusetts/43/2022	2022-11-29	Centers for Disease Control and Prevention	Massachusetts Department of Public Health
20314	EPI_ISL_16380202	A/New_Hampshire/36/2022	2022-11-29	Centers for Disease Control and Prevention	New Hampshire Public Health Laboratories
20315	EPI_ISL_16380204	A/Delaware/76/2022	2022-12-03	Centers for Disease Control and Prevention	Delaware Public Health Lab
20316	EPI_ISL_16380207	A/Rhode_Island/72/2022	2022-11-26	Centers for Disease Control and Prevention	Rhode Island Department of Health
20317	EPI_ISL_16380208	A/Delaware/80/2022	2022-12-06	Centers for Disease Control and Prevention	Delaware Public Health Lab
20318	EPI_ISL_16380209	A/Georgia/51/2022	2022-12-02	Centers for Disease Control and Prevention	Georgia Public Health Laboratory
20319	EPI_ISL_16380210	A/Georgia/52/2022	2022-12-02	Centers for Disease Control and Prevention	Georgia Public Health Laboratory
20320	EPI_ISL_16380213	A/Rhode_Island/73/2022	2022-11-27	Centers for Disease Control and Prevention	Rhode Island Department of Health
20321	EPI_ISL_16380214	A/Massachusetts/44/2022	2022-12-05	Centers for Disease Control and Prevention	Massachusetts Department of Public Health
20322	EPI_ISL_16380216	A/Pennsylvania/84/2022	2022-12-07	Centers for Disease Control and Prevention	Pennsylvania Department of Health
20323	EPI_ISL_16380222	A/New_Hampshire/38/2022	2022-12-07	Centers for Disease Control and Prevention	New Hampshire Public Health Laboratories
20324	EPI_ISL_16380237	A/Georgia/50/2022	2022-12-01	Centers for Disease Control and Prevention	Georgia Public Health Laboratory
20325	EPI_ISL_16380253	A/Massachusetts/45/2022	2022-12-05	Centers for Disease Control and Prevention	Massachusetts Department of Public Health
20326	EPI_ISL_16380281	A/Delaware/78/2022	2022-12-04	Centers for Disease Control and Prevention	Delaware Public Health Lab
20327	EPI_ISL_16380282	A/Rhode_Island/69/2022	2022-11-23	Centers for Disease Control and Prevention	Rhode Island Department of Health
20328	EPI_ISL_16380284	A/Georgia/49/2022	2022-11-27	Centers for Disease Control and Prevention	Georgia Public Health Laboratory
20329	EPI_ISL_16380286	A/Massachusetts/41/2022	2022-11-27	Centers for Disease Control and Prevention	Massachusetts Department of Public Health
20330	EPI_ISL_16380287	A/South_Carolina/20/2022	2022-12-05	Centers for Disease Control and Prevention	South Carolina Department of Health
20331	EPI_ISL_16380288	A/New_Hampshire/37/2022	2022-11-30	Centers for Disease Control and Prevention	New Hampshire Public Health Laboratories
20332	EPI_ISL_16380292	A/Pennsylvania/83/2022	2022-12-07	Centers for Disease Control and Prevention	Pennsylvania Department of Health
20333	EPI_ISL_16380293	A/South_Carolina/21/2022	2022-12-05	Centers for Disease Control and Prevention	South Carolina Department of Health
20334	EPI_ISL_16380294	A/Rhode_Island/74/2022	2022-11-28	Centers for Disease Control and Prevention	Rhode Island Department of Health
20335	EPI_ISL_16380295	A/Delaware/74/2022	2022-12-01	Centers for Disease Control and Prevention	Delaware Public Health Lab
20336	EPI_ISL_16380296	A/Pennsylvania/89/2022	2022-12-08	Centers for Disease Control and Prevention	Pennsylvania Department of Health
20337	EPI_ISL_16380298	A/Maryland/16/2022	2022-11-26	Centers for Disease Control and Prevention	Maryland Department of Health and Mental Hygiene
20338	EPI_ISL_16380300	A/Maryland/17/2022	2022-11-28	Centers for Disease Control and Prevention	Maryland Department of Health and Mental Hygiene
20339	EPI_ISL_16380301	A/Rhode_Island/70/2022	2022-11-25	Centers for Disease Control and Prevention	Rhode Island Department of Health
20340	EPI_ISL_16380305	A/South_Carolina/23/2022	2022-12-05	Centers for Disease Control and Prevention	South Carolina Department of Health
20341	EPI_ISL_16380320	A/Massachusetts/38/2022	2022-11-18	Centers for Disease Control and Prevention	Massachusetts Department of Public Health
20342	EPI_ISL_16380335	A/Maryland/13/2022	2022-11-18	Centers for Disease Control and Prevention	Maryland Department of Health and Mental Hygiene
20343	EPI_ISL_16380341	A/Pennsylvania/82/2022	2022-12-07	Centers for Disease Control and Prevention	Pennsylvania Department of Health
20344	EPI_ISL_16380342	A/Pennsylvania/85/2022	2022-12-07	Centers for Disease Control and Prevention	Pennsylvania Department of Health
20345	EPI_ISL_16380343	A/Rhode_Island/71/2022	2022-11-26	Centers for Disease Control and Prevention	Rhode Island Department of Health
20346	EPI_ISL_17100505	A/Illinois/12/2023	2023-01-19	Centers for Disease Control and Prevention	Illinois Department of Public Health-Springfield
20347	EPI_ISL_17100506	A/Michigan/110/2022	2022-12-29	Centers for Disease Control and Prevention	Michigan Department of Community Health
20348	EPI_ISL_17100507	A/Michigan/06/2023	2023-01-04	Centers for Disease Control and Prevention	Michigan Department of Community Health
20349	EPI_ISL_17100508	A/South_Dakota/06/2023	2023-01-29	Centers for Disease Control and Prevention	South Dakota Public Health Lab
20350	EPI_ISL_17100509	A/South_Dakota/05/2023	2023-01-18	Centers for Disease Control and Prevention	South Dakota Public Health Lab
20351	EPI_ISL_17100511	A/Michigan/09/2023	2023-01-06	Centers for Disease Control and Prevention	Michigan Department of Community Health
20352	EPI_ISL_17100514	A/Michigan/10/2023	2023-01-06	Centers for Disease Control and Prevention	Michigan Department of Community Health
20353	EPI_ISL_17100516	A/Missouri/06/2023	2023-01-16	Centers for Disease Control and Prevention	Missouri Department. of Health & Senior Services
20354	EPI_ISL_17100517	A/Michigan/05/2023	2023-01-04	Centers for Disease Control and Prevention	Michigan Department of Community Health
20355	EPI_ISL_17100527	A/Michigan/07/2023	2023-01-05	Centers for Disease Control and Prevention	Michigan Department of Community Health
20356	EPI_ISL_17100529	A/Illinois/11/2023	2023-01-19	Centers for Disease Control and Prevention	Illinois Department of Public Health-Springfield
20357	EPI_ISL_17100531	A/Delaware/05/2023	2023-01-09	Centers for Disease Control and Prevention	Delaware Public Health Lab
20358	EPI_ISL_17100533	A/Minnesota/09/2023	2023-01-12	Centers for Disease Control and Prevention	Minnesota Department of Health
20359	EPI_ISL_17100800	A/Oregon/05/2023	2023-01-05	Centers for Disease Control and Prevention	Oregon Public Health Laboratory
20360	EPI_ISL_17100839	A/Delaware/06/2023	2023-01-12	Centers for Disease Control and Prevention	Delaware Public Health Lab
20361	EPI_ISL_17100842	A/South_Dakota/10/2023	2023-02-03	Centers for Disease Control and Prevention	South Dakota Public Health Lab
20362	EPI_ISL_17100913	A/Georgia/17/2023	2023-02-01	Centers for Disease Control and Prevention	Georgia Public Health Laboratory
20363	EPI_ISL_17100915	A/Florida/15/2023	2023-01-21	Centers for Disease Control and Prevention	Florida Department of Health-Tampa
20364	EPI_ISL_17100916	A/Florida/17/2023	2023-01-25	Centers for Disease Control and Prevention	Florida Department of Health-Tampa
20365	EPI_ISL_17100918	A/Florida/02/2023	2023-01-05	Centers for Disease Control and Prevention	Florida Department of Health-Tampa
20366	EPI_ISL_17100922	A/Florida/08/2023	2023-01-09	Centers for Disease Control and Prevention	Florida Department of Health-Tampa
20367	EPI_ISL_17100924	A/Florida/11/2023	2023-01-11	Centers for Disease Control and Prevention	Florida Department of Health-Tampa
20368	EPI_ISL_17100925	A/Florida/09/2023	2023-01-09	Centers for Disease Control and Prevention	Florida Department of Health-Tampa
20369	EPI_ISL_17100927	A/Georgia/19/2023	2023-02-03	Centers for Disease Control and Prevention	Georgia Public Health Laboratory
20370	EPI_ISL_17100930	A/Florida/01/2023	2023-01-01	Centers for Disease Control and Prevention	Florida Department of Health-Tampa
20371	EPI_ISL_17100944	A/Iowa/06/2023	2023-01-11	Centers for Disease Control and Prevention	Iowa State Hygienic Laboratory
20372	EPI_ISL_17100945	A/Ohio/02/2023	2023-01-07	Centers for Disease Control and Prevention	Ohio Department of Health Laboratories
20373	EPI_ISL_17100949	A/Rhode_Island/03/2023	2023-01-07	Centers for Disease Control and Prevention	Rhode Island Department of Health
20374	EPI_ISL_17100950	A/Pennsylvania/07/2023	2023-01-06	Centers for Disease Control and Prevention	Pennsylvania Department of Health
20375	EPI_ISL_17100951	A/Maryland/02/2023	2023-01-01	Centers for Disease Control and Prevention	Maryland Department of Health and Mental Hygiene
20376	EPI_ISL_17100953	A/New_Jersey/24/2023	2023-01-14	Centers for Disease Control and Prevention	New Jersey Department of Health & Senior Services
20377	EPI_ISL_17100957	A/Vermont/04/2023	2023-01-14	Centers for Disease Control and Prevention	Vermont Department of Health Laboratory
20378	EPI_ISL_17100958	A/Rhode_Island/07/2023	2023-01-10	Centers for Disease Control and Prevention	Rhode Island Department of Health
20379	EPI_ISL_17100960	A/Maryland/07/2023	2023-01-09	Centers for Disease Control and Prevention	Maryland Department of Health and Mental Hygiene
20380	EPI_ISL_17100961	A/Massachusetts/09/2023	2023-01-17	Centers for Disease Control and Prevention	Massachusetts Department of Public Health
20381	EPI_ISL_17101151	A/Massachusetts/52/2022	2022-12-22	Centers for Disease Control and Prevention	Massachusetts Department of Public Health
20382	EPI_ISL_17101152	A/Massachusetts/06/2023	2023-01-09	Centers for Disease Control and Prevention	Massachusetts Department of Public Health
20383	EPI_ISL_17101153	A/Massachusetts/08/2023	2023-01-16	Centers for Disease Control and Prevention	Massachusetts Department of Public Health
20384	EPI_ISL_17101157	A/Pennsylvania/12/2023	2023-01-13	Centers for Disease Control and Prevention	Pennsylvania Department of Health
20385	EPI_ISL_17101158	A/Pennsylvania/10/2023	2023-01-10	Centers for Disease Control and Prevention	Pennsylvania Department of Health
20386	EPI_ISL_17101160	A/Delaware/09/2023	2023-01-14	Centers for Disease Control and Prevention	Delaware Public Health Lab
20387	EPI_ISL_17101161	A/Massachusetts/03/2023	2023-01-03	Centers for Disease Control and Prevention	Massachusetts Department of Public Health
20388	EPI_ISL_17101163	A/Delaware/07/2023	2023-01-12	Centers for Disease Control and Prevention	Delaware Public Health Lab
20389	EPI_ISL_17101164	A/Vermont/03/2023	2023-01-14	Centers for Disease Control and Prevention	Vermont Department of Health Laboratory
20390	EPI_ISL_17101165	A/South_Carolina/02/2023	2023-01-13	Centers for Disease Control and Prevention	South Carolina Department of Health
20391	EPI_ISL_17101166	A/Vermont/01/2023	2023-01-06	Centers for Disease Control and Prevention	Vermont Department of Health Laboratory
20392	EPI_ISL_17101167	A/Delaware/10/2023	2023-01-16	Centers for Disease Control and Prevention	Delaware Public Health Lab
20393	EPI_ISL_17101168	A/Maryland/06/2023	2023-01-09	Centers for Disease Control and Prevention	Maryland Department of Health and Mental Hygiene
20394	EPI_ISL_17101170	A/Maryland/03/2023	2023-01-04	Centers for Disease Control and Prevention	Maryland Department of Health and Mental Hygiene
20395	EPI_ISL_17101172	A/Pennsylvania/13/2023	2023-01-13	Centers for Disease Control and Prevention	Pennsylvania Department of Health
20396	EPI_ISL_17101174	A/Rhode_Island/02/2023	2023-01-07	Centers for Disease Control and Prevention	Rhode Island Department of Health
20397	EPI_ISL_17101176	A/Vermont/02/2023	2023-01-14	Centers for Disease Control and Prevention	Vermont Department of Health Laboratory
20398	EPI_ISL_17101177	A/Rhode_Island/06/2023	2023-01-09	Centers for Disease Control and Prevention	Rhode Island Department of Health
20399	EPI_ISL_17101178	A/New_Hampshire/01/2023	2023-01-08	Centers for Disease Control and Prevention	New Hampshire Public Health Laboratories
20400	EPI_ISL_17101179	A/Pennsylvania/09/2023	2023-01-09	Centers for Disease Control and Prevention	Pennsylvania Department of Health
20401	EPI_ISL_17101180	A/Maryland/08/2023	2023-01-11	Centers for Disease Control and Prevention	Maryland Department of Health and Mental Hygiene
20402	EPI_ISL_17101205	A/Texas/03/2023	2023-01-09	Centers for Disease Control and Prevention	Texas Department of State Health Services-Laboratory Services
20403	EPI_ISL_17101353	A/Iowa/11/2023	2023-01-16	Centers for Disease Control and Prevention	Iowa State Hygienic Laboratory
20404	EPI_ISL_17101354	A/Minnesota/02/2023	2023-01-01	Centers for Disease Control and Prevention	Minnesota Department of Health
20405	EPI_ISL_17559554	A/Maryland/23/2023	2023-02-19	Centers for Disease Control and Prevention	Maryland Department of Health and Mental Hygiene
20406	EPI_ISL_17559556	A/Pennsylvania/37/2023	2023-03-01	Centers for Disease Control and Prevention	Pennsylvania Department of Health
20407	EPI_ISL_17559564	A/Georgia/27/2023	2023-02-21	Centers for Disease Control and Prevention	Georgia Public Health Laboratory
20408	EPI_ISL_17559565	A/New_Jersey/31/2023	2023-03-20	Centers for Disease Control and Prevention	New Jersey Department of Health & Senior Services
20409	EPI_ISL_17559568	A/Georgia/30/2023	2023-03-12	Centers for Disease Control and Prevention	Georgia Public Health Laboratory
20410	EPI_ISL_17559569	A/Pennsylvania/30/2023	2023-01-02	Centers for Disease Control and Prevention	Pennsylvania Department of Health
20411	EPI_ISL_17559573	A/Pennsylvania/31/2023	2023-02-07	Centers for Disease Control and Prevention	Pennsylvania Department of Health
20412	EPI_ISL_17559576	A/New_Jersey/29/2023	2023-02-15	Centers for Disease Control and Prevention	New Jersey Department of Health & Senior Services
20413	EPI_ISL_17559577	A/Washington/25/2023	2023-03-08	Centers for Disease Control and Prevention	Washington State Public Health Laboratory
20414	EPI_ISL_17559582	A/Texas/09/2023	2023-03-14	Centers for Disease Control and Prevention	Texas Department of State Health Services-Laboratory Services
20415	EPI_ISL_17559583	A/Texas/10/2023	2023-03-20	Centers for Disease Control and Prevention	Texas Department of State Health Services-Laboratory Services
20416	EPI_ISL_17559587	A/Colorado/39/2023	2023-03-21	Centers for Disease Control and Prevention	Colorado Department of Health Lab
20417	EPI_ISL_17559589	A/California/42/2023	2023-03-06	Centers for Disease Control and Prevention	California Department of Health Services
20418	EPI_ISL_17559591	A/California/43/2023	2023-03-08	Centers for Disease Control and Prevention	California Department of Health Services
20419	EPI_ISL_17559592	A/Colorado/37/2023	2023-03-14	Centers for Disease Control and Prevention	Colorado Department of Health Lab
20420	EPI_ISL_17625816	A/California/46/2023	2023-03-20	Centers for Disease Control and Prevention	California Department of Health Services
20421	EPI_ISL_17625823	A/Hawaii/19/2023	2023-03-23	Centers for Disease Control and Prevention	State of Hawaii Department of Health
20422	EPI_ISL_194130	A/Indiana/04/2015	2015-01-18	Centers for Disease Control and Prevention	Indiana State Department of Health Laboratories
20423	EPI_ISL_194132	A/Virginia/10/2015	2015-01-20	Centers for Disease Control and Prevention	Virginia Division of Consolidated Laboratories
20424	EPI_ISL_194133	A/California/44/2015	2015-01-04	Centers for Disease Control and Prevention	California Department of Health Services
20425	EPI_ISL_194134	A/Rhode_Island/07/2015	2015-01-19	Centers for Disease Control and Prevention	Rhode Island Department of Health
20426	EPI_ISL_194136	A/Hawaii/43/2015	2015-07-08	Centers for Disease Control and Prevention	State of Hawaii Department of Health
20427	EPI_ISL_194139	A/Iowa/13/2015	2015-01-30	Centers for Disease Control and Prevention	Iowa State Hygienic Laboratory
20428	EPI_ISL_194141	A/Nevada/33/2015	2015-01-24	Centers for Disease Control and Prevention	Southern Nevada Public Health Lab
20429	EPI_ISL_194142	A/Hawaii/44/2015	2015-07-09	Centers for Disease Control and Prevention	State of Hawaii Department of Health
20430	EPI_ISL_194144	A/Nevada/12/2015	2015-01-30	Centers for Disease Control and Prevention	Southern Nevada Public Health Lab
20431	EPI_ISL_194145	A/Montana/09/2015	2015-01-23	Centers for Disease Control and Prevention	Montana Laboratory Services Bureau
20432	EPI_ISL_194146	A/South_Dakota/22/2015	2015-01-29	Centers for Disease Control and Prevention	South Dakota Public Health Lab
20433	EPI_ISL_194147	A/Wyoming/14/2015	2015-01-22	Centers for Disease Control and Prevention	Wyoming Public Health Laboratory
20434	EPI_ISL_194148	A/Nevada/07/2015	2015-01-19	Centers for Disease Control and Prevention	Nevada State Health Laboratory
20435	EPI_ISL_194149	A/Nevada/32/2015	2015-01-23	Centers for Disease Control and Prevention	Southern Nevada Public Health Lab
20436	EPI_ISL_194150	A/Colorado/09/2015	2015-01-22	Centers for Disease Control and Prevention	Colorado Department of Health Lab
20437	EPI_ISL_194154	A/Oklahoma/15/2015	2015-01-30	Centers for Disease Control and Prevention	Oklahoma State Department of Health
20438	EPI_ISL_194155	A/New_Mexico/21/2015	2015-01-17	Centers for Disease Control and Prevention	New Mexico Department of Health
20439	EPI_ISL_194161	A/Nevada/23/2015	2015-01-26	Centers for Disease Control and Prevention	Southern Nevada Public Health Lab
20440	EPI_ISL_194163	A/Ohio/21/2015	2015-07-29	Centers for Disease Control and Prevention	Ohio Department of Health Laboratories
20441	EPI_ISL_194164	A/Ohio/20/2015	2015-07-23	Centers for Disease Control and Prevention	Ohio Department of Health Laboratories
20442	EPI_ISL_194176	A/Missouri/11/2015	2015-01-24	Centers for Disease Control and Prevention	Missouri Department. of Health & Senior Services
20443	EPI_ISL_194177	A/Kansas/09/2015	2015-01-30	Centers for Disease Control and Prevention	Kansas Department of Health and Environment
20444	EPI_ISL_194179	A/New_Jersey/40/2015	2015-01-19	Centers for Disease Control and Prevention	New Jersey Department of Health & Senior Services
20445	EPI_ISL_194180	A/Virginia/09/2015	2015-01-19	Centers for Disease Control and Prevention	Virginia Division of Consolidated Laboratories
20446	EPI_ISL_194182	A/Missouri/05/2015	2015-01-28	Centers for Disease Control and Prevention	Missouri Department. of Health & Senior Services
20447	EPI_ISL_194183	A/Wisconsin/30/2015	2015-01-26	Centers for Disease Control and Prevention	Wisconsin State Laboratory of Hygiene
20448	EPI_ISL_226789	A/South_Carolina/16/2016	2016-05-11	Centers for Disease Control and Prevention	South Carolina Department of Health
20449	EPI_ISL_226790	A/Minnesota/65/2016	2016-04-15	Centers for Disease Control and Prevention	Minnesota Department of Health
20450	EPI_ISL_226791	A/Arizona/65/2016	2016-05-09	Centers for Disease Control and Prevention	Arizona Department of Health Services
20451	EPI_ISL_226793	A/Pennsylvania/62/2016	2016-03-31	Centers for Disease Control and Prevention	UPMC-CLB Dept of Microbiology
20452	EPI_ISL_226794	A/Arizona/66/2016	2016-05-12	Centers for Disease Control and Prevention	Arizona Department of Health Services
20453	EPI_ISL_226795	A/Minnesota/63/2016	2016-04-07	Centers for Disease Control and Prevention	Minnesota Department of Health
20454	EPI_ISL_226796	A/Washington/75/2016	2016-05-13	Centers for Disease Control and Prevention	Washington State Public Health Laboratory
20455	EPI_ISL_226808	A/Pennsylvania/64/2016	2016-04-02	Centers for Disease Control and Prevention	UPMC-CLB Dept of Microbiology
20456	EPI_ISL_226812	A/Louisiana/18/2016	2016-03-21	Centers for Disease Control and Prevention	Louisiana Department of Health and Hospitals
20457	EPI_ISL_226814	A/Georgia/57/2016	2016-05-24	Centers for Disease Control and Prevention	Georgia Public Health Laboratory
20458	EPI_ISL_226822	A/New_York/27/2016	2016-02-11	Centers for Disease Control and Prevention	New York State Department of Health
20459	EPI_ISL_226823	A/New_York/26/2016	2016-02-05	Centers for Disease Control and Prevention	New York State Department of Health
20460	EPI_ISL_226824	A/Virginia/24/2016	2016-03-01	Centers for Disease Control and Prevention	Virginia Division of Consolidated Laboratories
20461	EPI_ISL_226828	A/Oklahoma/09/2016	2016-03-29	Centers for Disease Control and Prevention	Oklahoma State Department of Health
20462	EPI_ISL_226829	A/Idaho/21/2016	2016-04-08	Centers for Disease Control and Prevention	State of Idaho Bureau of Laboratories
20463	EPI_ISL_226835	A/Michigan/69/2016	2016-03-31	Centers for Disease Control and Prevention	University of Michigan SPH EPID
20464	EPI_ISL_259084	A/Wisconsin/16/2017	2017-02-13	Centers for Disease Control and Prevention	Marshfield Clinic Research Foundation
20465	EPI_ISL_259085	A/Michigan/31/2017	2017-03-07	Centers for Disease Control and Prevention	University of Michigan SPH EPID
20466	EPI_ISL_259086	A/Wisconsin/34/2017	2017-03-21	Centers for Disease Control and Prevention	Marshfield Clinic Research Foundation
20467	EPI_ISL_259088	A/Washington/28/2017	2017-03-06	Centers for Disease Control and Prevention	Marshfield Clinic Research Foundation
20468	EPI_ISL_259089	A/Washington/32/2017	2017-03-15	Centers for Disease Control and Prevention	Marshfield Clinic Research Foundation
20469	EPI_ISL_259092	A/Wisconsin/28/2017	2017-03-07	Centers for Disease Control and Prevention	Marshfield Clinic Research Foundation
20470	EPI_ISL_259093	A/Wisconsin/29/2017	2017-03-07	Centers for Disease Control and Prevention	Marshfield Clinic Research Foundation
20471	EPI_ISL_259095	A/Washington/31/2017	2017-03-10	Centers for Disease Control and Prevention	Marshfield Clinic Research Foundation
20472	EPI_ISL_259096	A/Wisconsin/35/2017	2017-03-21	Centers for Disease Control and Prevention	Marshfield Clinic Research Foundation
20473	EPI_ISL_259098	A/Washington/27/2017	2017-03-01	Centers for Disease Control and Prevention	Marshfield Clinic Research Foundation
20474	EPI_ISL_259100	A/Michigan/32/2017	2017-03-09	Centers for Disease Control and Prevention	University of Michigan SPH EPID
20475	EPI_ISL_259101	A/Michigan/28/2017	2017-02-26	Centers for Disease Control and Prevention	University of Michigan SPH EPID
20476	EPI_ISL_259102	A/Michigan/27/2017	2017-02-24	Centers for Disease Control and Prevention	University of Michigan SPH EPID
20477	EPI_ISL_259103	A/Michigan/25/2017	2017-02-13	Centers for Disease Control and Prevention	University of Michigan SPH EPID
20478	EPI_ISL_259106	A/Michigan/30/2017	2017-02-27	Centers for Disease Control and Prevention	University of Michigan SPH EPID
20479	EPI_ISL_259107	A/Michigan/26/2017	2017-02-18	Centers for Disease Control and Prevention	University of Michigan SPH EPID
20480	EPI_ISL_259108	A/Michigan/33/2017	2017-03-13	Centers for Disease Control and Prevention	University of Michigan SPH EPID
20481	EPI_ISL_259110	A/Tennessee/26/2017	2017-03-10	Centers for Disease Control and Prevention	Vanderbilt University Medical Center
20482	EPI_ISL_259111	A/Tennessee/21/2017	2017-02-20	Centers for Disease Control and Prevention	Vanderbilt University Medical Center
20483	EPI_ISL_259112	A/Tennessee/17/2017	2017-02-06	Centers for Disease Control and Prevention	Vanderbilt University Medical Center
20484	EPI_ISL_259113	A/Tennessee/23/2017	2017-02-27	Centers for Disease Control and Prevention	Vanderbilt University Medical Center
20485	EPI_ISL_259114	A/Tennessee/18/2017	2017-02-07	Centers for Disease Control and Prevention	Vanderbilt University Medical Center
20486	EPI_ISL_259178	A/Delaware/18/2017	2017-03-11	Centers for Disease Control and Prevention	Delaware Public Health Lab
20487	EPI_ISL_259179	A/Delaware/19/2017	2017-03-21	Centers for Disease Control and Prevention	Delaware Public Health Lab
20488	EPI_ISL_259180	A/Montana/13/2017	2017-03-15	Centers for Disease Control and Prevention	Montana Laboratory Services Bureau
20489	EPI_ISL_259181	A/Montana/12/2017	2017-03-05	Centers for Disease Control and Prevention	Montana Laboratory Services Bureau
20490	EPI_ISL_259186	A/Delaware/33/2016	2016-11-15	Centers for Disease Control and Prevention	Delaware Public Health Lab
20491	EPI_ISL_259235	A/Vermont/07/2017	2017-02-17	Centers for Disease Control and Prevention	Vermont Department of Health Laboratory
20492	EPI_ISL_259238	A/Mississippi/12/2017	2017-03-20	Centers for Disease Control and Prevention	Mississippi Public Health Laboratory
20493	EPI_ISL_259239	A/Mississippi/13/2017	2017-03-23	Centers for Disease Control and Prevention	Mississippi Public Health Laboratory
20494	EPI_ISL_259240	A/Washington/33/2017	2017-03-19	Centers for Disease Control and Prevention	Washington State Public Health Laboratory
20495	EPI_ISL_259241	A/Washington/34/2017	2017-03-19	Centers for Disease Control and Prevention	Washington State Public Health Laboratory
20496	EPI_ISL_259242	A/Colorado/11/2017	2017-03-21	Centers for Disease Control and Prevention	Colorado Department of Health Lab
20497	EPI_ISL_259243	A/Illinois/28/2017	2017-03-23	Centers for Disease Control and Prevention	Illinois Department of Public Health-Carbondale
20498	EPI_ISL_259244	A/Illinois/27/2017	2017-03-19	Centers for Disease Control and Prevention	Illinois Department of Public Health-Carbondale
20499	EPI_ISL_259245	A/Hawaii/12/2017	2017-02-28	Centers for Disease Control and Prevention	State of Hawaii Department of Health
20500	EPI_ISL_259246	A/Hawaii/15/2017	2017-03-15	Centers for Disease Control and Prevention	State of Hawaii Department of Health
20501	EPI_ISL_259247	A/Wisconsin/41/2017	2017-03-26	Centers for Disease Control and Prevention	Wisconsin State Laboratory of Hygiene
20502	EPI_ISL_259248	A/Wisconsin/39/2017	2017-03-19	Centers for Disease Control and Prevention	Wisconsin State Laboratory of Hygiene
20503	EPI_ISL_259249	A/Michigan/39/2017	2017-03-16	Centers for Disease Control and Prevention	Michigan Department of Community Health
20504	EPI_ISL_259250	A/Michigan/40/2017	2017-03-17	Centers for Disease Control and Prevention	Michigan Department of Community Health
20505	EPI_ISL_259251	A/Arkansas/17/2017	2017-03-19	Centers for Disease Control and Prevention	Arkansas Department of Health
20506	EPI_ISL_259252	A/Arkansas/18/2017	2017-03-19	Centers for Disease Control and Prevention	Arkansas Department of Health
20507	EPI_ISL_259253	A/Arkansas/19/2017	2017-03-27	Centers for Disease Control and Prevention	Arkansas Department of Health
20508	EPI_ISL_259255	A/Iowa/17/2017	2017-03-21	Centers for Disease Control and Prevention	Iowa State Hygienic Laboratory
20509	EPI_ISL_259256	A/Oklahoma/19/2017	2017-03-13	Centers for Disease Control and Prevention	Oklahoma State Department of Health
20510	EPI_ISL_259257	A/Oklahoma/20/2017	2017-03-14	Centers for Disease Control and Prevention	Oklahoma State Department of Health
20511	EPI_ISL_259258	A/Alaska/11/2017	2017-03-21	Centers for Disease Control and Prevention	Alaska State Virology Lab
20512	EPI_ISL_259259	A/Wyoming/14/2017	2017-03-16	Centers for Disease Control and Prevention	Wyoming Public Health Laboratory
20513	EPI_ISL_259260	A/Wyoming/15/2017	2017-03-18	Centers for Disease Control and Prevention	Wyoming Public Health Laboratory
20514	EPI_ISL_259261	A/New_Mexico/16/2017	2017-03-26	Centers for Disease Control and Prevention	New Mexico Department of Health
20515	EPI_ISL_259262	A/New_Mexico/17/2017	2017-03-26	Centers for Disease Control and Prevention	New Mexico Department of Health
20516	EPI_ISL_259263	A/Utah/20/2017	2017-03-30	Centers for Disease Control and Prevention	Utah Department of Health
20517	EPI_ISL_259264	A/Utah/21/2017	2017-03-30	Centers for Disease Control and Prevention	Utah Department of Health
20518	EPI_ISL_259265	A/California/50/2017	2017-02-01	Centers for Disease Control and Prevention	California Department of Health Services
20519	EPI_ISL_259266	A/California/52/2017	2017-02-02	Centers for Disease Control and Prevention	California Department of Health Services
20520	EPI_ISL_259267	A/Idaho/19/2017	2017-03-06	Centers for Disease Control and Prevention	State of Idaho Bureau of Laboratories
20521	EPI_ISL_259268	A/Idaho/20/2017	2017-03-09	Centers for Disease Control and Prevention	State of Idaho Bureau of Laboratories
20522	EPI_ISL_259704	A/New_York/17/2017	2017-02-06	Centers for Disease Control and Prevention	New York State Department of Health
20523	EPI_ISL_259705	A/New_York/18/2017	2017-02-23	Centers for Disease Control and Prevention	New York State Department of Health
20524	EPI_ISL_259706	A/Maine/16/2017	2017-03-29	Centers for Disease Control and Prevention	Maine Health and Environmental Testing Laboratory
20525	EPI_ISL_259707	A/Maine/17/2017	2017-03-30	Centers for Disease Control and Prevention	Maine Health and Environmental Testing Laboratory
20526	EPI_ISL_259708	A/Maryland/25/2017	2017-02-27	Centers for Disease Control and Prevention	Maryland Department of Health and Mental Hygiene
20527	EPI_ISL_259710	A/Maryland/28/2017	2017-03-11	Centers for Disease Control and Prevention	Maryland Department of Health and Mental Hygiene
20528	EPI_ISL_259711	A/Vermont/09/2017	2017-03-13	Centers for Disease Control and Prevention	Vermont Department of Health Laboratory
20529	EPI_ISL_259712	A/Vermont/10/2017	2017-03-13	Centers for Disease Control and Prevention	Vermont Department of Health Laboratory
20530	EPI_ISL_259713	A/South_Carolina/09/2017	2017-03-21	Centers for Disease Control and Prevention	South Carolina Department of Health
20531	EPI_ISL_259714	A/South_Carolina/11/2017	2017-03-23	Centers for Disease Control and Prevention	South Carolina Department of Health
20532	EPI_ISL_259715	A/New_Hampshire/16/2017	2017-03-25	Centers for Disease Control and Prevention	New Hampshire Public Health Laboratories
20533	EPI_ISL_259716	A/New_Hampshire/17/2017	2017-03-28	Centers for Disease Control and Prevention	New Hampshire Public Health Laboratories
20534	EPI_ISL_259717	A/Kentucky/23/2017	2017-03-16	Centers for Disease Control and Prevention	Kentucky Division of Laboratory Services
20535	EPI_ISL_259718	A/Kentucky/22/2017	2017-03-09	Centers for Disease Control and Prevention	Kentucky Division of Laboratory Services
20536	EPI_ISL_259719	A/Connecticut/15/2017	2017-03-20	Centers for Disease Control and Prevention	Connecticut Department. of Public Health
20537	EPI_ISL_259721	A/Illinois/29/2017	2017-04-02	Centers for Disease Control and Prevention	Illinois Department of Public Health-Carbondale
20538	EPI_ISL_259722	A/Florida/22/2017	2017-03-20	Centers for Disease Control and Prevention	Florida Department of Health-Jacksonville
20539	EPI_ISL_259723	A/Florida/23/2017	2017-03-23	Centers for Disease Control and Prevention	Florida Department of Health-Jacksonville
20540	EPI_ISL_259725	A/Massachusetts/10/2017	2017-03-09	Centers for Disease Control and Prevention	Massachusetts Department of Public Health
20541	EPI_ISL_259726	A/Michigan/50/2017	2017-03-23	Centers for Disease Control and Prevention	Michigan Department of Community Health
20542	EPI_ISL_259727	A/Michigan/51/2017	2017-03-30	Centers for Disease Control and Prevention	Michigan Department of Community Health
20543	EPI_ISL_259728	A/Louisiana/15/2017	2017-03-16	Centers for Disease Control and Prevention	Louisiana Department of Health and Hospitals
20544	EPI_ISL_259730	A/Tennessee/31/2017	2017-03-28	Centers for Disease Control and Prevention	Tennessee Department of Health Laboratory-Nashville
20545	EPI_ISL_259731	A/Virginia/22/2017	2017-03-24	Centers for Disease Control and Prevention	Virginia Division of Consolidated Laboratories
20546	EPI_ISL_259732	A/Virginia/20/2017	2017-03-17	Centers for Disease Control and Prevention	Virginia Division of Consolidated Laboratories
20547	EPI_ISL_259734	A/Delaware/23/2017	2017-03-29	Centers for Disease Control and Prevention	Delaware Public Health Lab
20548	EPI_ISL_259735	A/Delaware/22/2017	2017-03-23	Centers for Disease Control and Prevention	Delaware Public Health Lab
20549	EPI_ISL_259736	A/West_Virginia/09/2017	2017-02-13	Centers for Disease Control and Prevention	West Virginia Office of Laboratory Services
20550	EPI_ISL_259737	A/West_Virginia/12/2017	2017-03-14	Centers for Disease Control and Prevention	West Virginia Office of Laboratory Services
20551	EPI_ISL_259739	A/West_Virginia/10/2017	2017-02-21	Centers for Disease Control and Prevention	West Virginia Office of Laboratory Services
20552	EPI_ISL_259740	A/Minnesota/23/2017	2017-03-28	Centers for Disease Control and Prevention	Minnesota Department of Health
20553	EPI_ISL_259741	A/Minnesota/24/2017	2017-03-28	Centers for Disease Control and Prevention	Minnesota Department of Health
20554	EPI_ISL_259742	A/Florida/26/2017	2017-03-26	Centers for Disease Control and Prevention	Florida Department of Health-Tampa
20555	EPI_ISL_259743	A/Florida/25/2017	2017-03-22	Centers for Disease Control and Prevention	Florida Department of Health-Tampa
20556	EPI_ISL_259744	A/New_Jersey/22/2017	2017-03-20	Centers for Disease Control and Prevention	New Jersey Department of Health & Senior Services
20557	EPI_ISL_259745	A/New_Jersey/23/2017	2017-03-21	Centers for Disease Control and Prevention	New Jersey Department of Health & Senior Services
20558	EPI_ISL_259807	A/Michigan/37/2017	2017-02-22	Centers for Disease Control and Prevention	Michigan Department of Community Health
20559	EPI_ISL_292544	A/Georgia/01/2018	2018-01-02	Centers for Disease Control and Prevention	Atlanta VA Medical Center
20560	EPI_ISL_292574	A/New_Mexico/31/2017	2017-12-13	Centers for Disease Control and Prevention	New Mexico Department of Health
20561	EPI_ISL_292575	A/Kansas/14/2017	2017-12-14	Centers for Disease Control and Prevention	Kansas Department of Health and Environment
20562	EPI_ISL_292576	A/Kansas/15/2017	2017-12-14	Centers for Disease Control and Prevention	Kansas Department of Health and Environment
20563	EPI_ISL_292577	A/Minnesota/50/2017	2017-12-21	Centers for Disease Control and Prevention	Minnesota Department of Health
20564	EPI_ISL_292578	A/Vermont/15/2017	2017-10-14	Centers for Disease Control and Prevention	Vermont Department of Health Laboratory
20565	EPI_ISL_292579	A/Vermont/16/2017	2017-12-10	Centers for Disease Control and Prevention	Vermont Department of Health Laboratory
20566	EPI_ISL_292580	A/Vermont/18/2017	2017-12-26	Centers for Disease Control and Prevention	Vermont Department of Health Laboratory
20567	EPI_ISL_292581	A/Maine/20/2017	2017-12-27	Centers for Disease Control and Prevention	Maine Health and Environmental Testing Laboratory
20568	EPI_ISL_292582	A/Maine/22/2017	2017-12-28	Centers for Disease Control and Prevention	Maine Health and Environmental Testing Laboratory
20569	EPI_ISL_292583	A/Maine/21/2017	2017-12-27	Centers for Disease Control and Prevention	Maine Health and Environmental Testing Laboratory
20570	EPI_ISL_292584	A/Maine/23/2017	2017-12-30	Centers for Disease Control and Prevention	Maine Health and Environmental Testing Laboratory
20571	EPI_ISL_292585	A/Kentucky/34/2017	2017-12-12	Centers for Disease Control and Prevention	Kentucky Division of Laboratory Services
20572	EPI_ISL_292586	A/Kentucky/35/2017	2017-12-21	Centers for Disease Control and Prevention	Kentucky Division of Laboratory Services
20573	EPI_ISL_292587	A/Ohio/55/2017	2017-12-21	Centers for Disease Control and Prevention	Ohio Department of Health Laboratories
20574	EPI_ISL_292588	A/Ohio/56/2017	2017-12-21	Centers for Disease Control and Prevention	Ohio Department of Health Laboratories
20575	EPI_ISL_292589	A/Nebraska/19/2017	2017-12-11	Centers for Disease Control and Prevention	Nebraska Public Health Lab
20576	EPI_ISL_292590	A/Nebraska/20/2017	2017-12-17	Centers for Disease Control and Prevention	Nebraska Public Health Lab
20577	EPI_ISL_292592	A/Missouri/49/2017	2017-12-15	Centers for Disease Control and Prevention	Missouri Department. of Health & Senior Services
20578	EPI_ISL_292593	A/Missouri/50/2017	2017-12-18	Centers for Disease Control and Prevention	Missouri Department. of Health & Senior Services
20579	EPI_ISL_292594	A/South_Carolina/22/2017	2017-12-19	Centers for Disease Control and Prevention	South Carolina Department of Health
20580	EPI_ISL_292595	A/South_Carolina/23/2017	2017-12-20	Centers for Disease Control and Prevention	South Carolina Department of Health
20581	EPI_ISL_292596	A/Georgia/19/2017	2017-10-11	Centers for Disease Control and Prevention	Georgia Public Health Laboratory
20582	EPI_ISL_292597	A/Georgia/18/2017	2017-10-10	Centers for Disease Control and Prevention	Georgia Public Health Laboratory
20583	EPI_ISL_292598	A/Georgia/20/2017	2017-10-16	Centers for Disease Control and Prevention	Georgia Public Health Laboratory
20584	EPI_ISL_292599	A/Georgia/21/2017	2017-10-21	Centers for Disease Control and Prevention	Georgia Public Health Laboratory
20585	EPI_ISL_292600	A/Georgia/22/2017	2017-11-02	Centers for Disease Control and Prevention	Georgia Public Health Laboratory
20586	EPI_ISL_292601	A/Georgia/23/2017	2017-11-05	Centers for Disease Control and Prevention	Georgia Public Health Laboratory
20587	EPI_ISL_292602	A/Georgia/24/2017	2017-11-09	Centers for Disease Control and Prevention	Georgia Public Health Laboratory
20588	EPI_ISL_292603	A/Georgia/25/2017	2017-11-16	Centers for Disease Control and Prevention	Georgia Public Health Laboratory
20589	EPI_ISL_292604	A/Georgia/26/2017	2017-11-28	Centers for Disease Control and Prevention	Georgia Public Health Laboratory
20590	EPI_ISL_292605	A/Georgia/27/2017	2017-12-01	Centers for Disease Control and Prevention	Georgia Public Health Laboratory
20591	EPI_ISL_292606	A/Georgia/29/2017	2017-12-05	Centers for Disease Control and Prevention	Georgia Public Health Laboratory
20592	EPI_ISL_292607	A/Georgia/30/2017	2017-12-13	Centers for Disease Control and Prevention	Georgia Public Health Laboratory
20593	EPI_ISL_292608	A/Michigan/308/2017	2017-12-20	Centers for Disease Control and Prevention	Michigan Department of Community Health
20594	EPI_ISL_292609	A/Michigan/309/2017	2017-12-22	Centers for Disease Control and Prevention	Michigan Department of Community Health
20595	EPI_ISL_292610	A/Michigan/301/2017	2017-11-24	Centers for Disease Control and Prevention	Michigan Department of Community Health
20596	EPI_ISL_292611	A/Michigan/303/2017	2017-11-27	Centers for Disease Control and Prevention	Michigan Department of Community Health
20597	EPI_ISL_292612	A/Michigan/305/2017	2017-12-13	Centers for Disease Control and Prevention	Michigan Department of Community Health
20598	EPI_ISL_292613	A/Michigan/306/2017	2017-12-14	Centers for Disease Control and Prevention	Michigan Department of Community Health
20599	EPI_ISL_292614	A/Texas/319/2017	2017-12-18	Centers for Disease Control and Prevention	Texas Department of State Health Services-Laboratory Services
20600	EPI_ISL_292615	A/Texas/321/2017	2017-12-23	Centers for Disease Control and Prevention	Texas Department of State Health Services-Laboratory Services
20601	EPI_ISL_292616	A/Texas/324/2017	2017-12-28	Centers for Disease Control and Prevention	Dallas County Health and Human Services
20602	EPI_ISL_292617	A/Texas/325/2017	2017-12-28	Centers for Disease Control and Prevention	Dallas County Health and Human Services
20603	EPI_ISL_357837	A/Iowa/32/2019	2019-04-28	Centers for Disease Control and Prevention	Iowa State Hygienic Laboratory
20604	EPI_ISL_357842	A/Minnesota/31/2019	2019-04-21	Centers for Disease Control and Prevention	Minnesota Department of Health
20605	EPI_ISL_357843	A/Minnesota/33/2019	2019-04-24	Centers for Disease Control and Prevention	Minnesota Department of Health
20606	EPI_ISL_357844	A/Michigan/282/2019	2019-04-02	Centers for Disease Control and Prevention	Michigan Department of Community Health
20607	EPI_ISL_357845	A/Michigan/284/2019	2019-04-14	Centers for Disease Control and Prevention	Michigan Department of Community Health
20608	EPI_ISL_357846	A/South_Dakota/29/2019	2019-04-22	Centers for Disease Control and Prevention	South Dakota Public Health Lab
20609	EPI_ISL_357848	A/Louisiana/34/2019	2019-04-24	Centers for Disease Control and Prevention	Louisiana Department of Health and Hospitals
20610	EPI_ISL_357875	A/Wisconsin/404/2019	2019-05-01	Centers for Disease Control and Prevention	City of Milwaukee Health Department
20611	EPI_ISL_357876	A/Wisconsin/403/2019	2019-04-26	Centers for Disease Control and Prevention	Wisconsin State Laboratory of Hygiene
20612	EPI_ISL_357877	A/Wisconsin/402/2019	2019-04-25	Centers for Disease Control and Prevention	Wisconsin State Laboratory of Hygiene
20613	EPI_ISL_357878	A/Indiana/32/2019	2019-04-30	Centers for Disease Control and Prevention	Indiana State Department of Health Laboratories
20614	EPI_ISL_357879	A/Indiana/33/2019	2019-05-02	Centers for Disease Control and Prevention	Indiana State Department of Health Laboratories
20615	EPI_ISL_357881	A/Michigan/286/2019	2019-04-25	Centers for Disease Control and Prevention	Michigan Department of Community Health
20616	EPI_ISL_357882	A/Michigan/287/2019	2019-04-28	Centers for Disease Control and Prevention	Michigan Department of Community Health
20617	EPI_ISL_357886	A/Texas/125/2019	2019-04-30	Centers for Disease Control and Prevention	Texas Department of State Health Services-Laboratory Services
20618	EPI_ISL_357887	A/Texas/124/2019	2019-04-21	Centers for Disease Control and Prevention	Texas Department of State Health Services-Laboratory Services
20619	EPI_ISL_357888	A/Illinois/28/2019	2019-04-07	Centers for Disease Control and Prevention	Illinois Department of Public Health-Carbondale
20620	EPI_ISL_357889	A/Illinois/29/2019	2019-04-10	Centers for Disease Control and Prevention	Illinois Department of Public Health-Carbondale
20621	EPI_ISL_357892	A/Texas/116/2019	2019-03-13	Centers for Disease Control and Prevention	San Antonio Metropolitan Health
20622	EPI_ISL_358210	A/Texas/130/2018	2018-02-20	Centers for Disease Control and Prevention	Baylor Scott and White Health
20623	EPI_ISL_358212	A/Washington/312/2017	2017-11-27	Centers for Disease Control and Prevention	Marshfield Clinic Research Foundation
20624	EPI_ISL_358213	A/Washington/313/2017	2017-12-06	Centers for Disease Control and Prevention	Marshfield Clinic Research Foundation
20625	EPI_ISL_358216	A/Washington/315/2017	2017-12-07	Centers for Disease Control and Prevention	Marshfield Clinic Research Foundation
20626	EPI_ISL_358217	A/Washington/316/2017	2017-12-13	Centers for Disease Control and Prevention	Marshfield Clinic Research Foundation
20627	EPI_ISL_358218	A/Washington/317/2017	2017-12-13	Centers for Disease Control and Prevention	Marshfield Clinic Research Foundation
20628	EPI_ISL_358219	A/Washington/318/2017	2017-12-14	Centers for Disease Control and Prevention	Marshfield Clinic Research Foundation
20629	EPI_ISL_358220	A/Wisconsin/341/2017	2017-12-27	Centers for Disease Control and Prevention	Marshfield Clinic Research Foundation
20630	EPI_ISL_358222	A/Wisconsin/342/2017	2017-12-27	Centers for Disease Control and Prevention	Marshfield Clinic Research Foundation
20631	EPI_ISL_358224	A/Wisconsin/343/2017	2017-12-28	Centers for Disease Control and Prevention	Marshfield Clinic Research Foundation
20632	EPI_ISL_358225	A/Wisconsin/344/2017	2017-12-28	Centers for Disease Control and Prevention	Marshfield Clinic Research Foundation
20633	EPI_ISL_358226	A/Wisconsin/345/2017	2017-12-28	Centers for Disease Control and Prevention	Marshfield Clinic Research Foundation
20634	EPI_ISL_358229	A/Michigan/83/2018	2018-04-08	Centers for Disease Control and Prevention	University of Michigan SPH EPID
20635	EPI_ISL_358231	A/Michigan/84/2018	2018-04-16	Centers for Disease Control and Prevention	University of Michigan SPH EPID
20636	EPI_ISL_358235	A/Texas/109/2018	2018-02-20	Centers for Disease Control and Prevention	Baylor Scott and White Health
20637	EPI_ISL_358236	A/Texas/405/2017	2017-11-25	Centers for Disease Control and Prevention	Baylor Scott and White Health
20638	EPI_ISL_358237	A/Texas/410/2017	2017-12-15	Centers for Disease Control and Prevention	Baylor Scott and White Health
20639	EPI_ISL_358239	A/Texas/411/2017	2017-12-19	Centers for Disease Control and Prevention	Baylor Scott and White Health
20640	EPI_ISL_358240	A/Texas/414/2017	2017-12-26	Centers for Disease Control and Prevention	Baylor Scott and White Health
20641	EPI_ISL_358241	A/Texas/95/2018	2018-01-04	Centers for Disease Control and Prevention	Baylor Scott and White Health
20642	EPI_ISL_358242	A/Texas/98/2018	2018-01-10	Centers for Disease Control and Prevention	Baylor Scott and White Health
20643	EPI_ISL_358243	A/Texas/99/2018	2018-01-17	Centers for Disease Control and Prevention	Baylor Scott and White Health
20644	EPI_ISL_358244	A/Texas/105/2018	2018-02-05	Centers for Disease Control and Prevention	Baylor Scott and White Health
20645	EPI_ISL_358245	A/Texas/104/2018	2018-02-01	Centers for Disease Control and Prevention	Baylor Scott and White Health
20646	EPI_ISL_358246	A/Texas/106/2018	2018-02-11	Centers for Disease Control and Prevention	Baylor Scott and White Health
20647	EPI_ISL_358247	A/Texas/110/2018	2018-02-26	Centers for Disease Control and Prevention	Baylor Scott and White Health
20648	EPI_ISL_358263	A/Texas/417/2017	2017-12-26	Centers for Disease Control and Prevention	Baylor Scott and White Health
20649	EPI_ISL_358265	A/Texas/114/2018	2018-01-08	Centers for Disease Control and Prevention	Baylor Scott and White Health
20650	EPI_ISL_358266	A/Texas/117/2018	2018-01-17	Centers for Disease Control and Prevention	Baylor Scott and White Health
20651	EPI_ISL_358267	A/Texas/118/2018	2018-01-23	Centers for Disease Control and Prevention	Baylor Scott and White Health
20652	EPI_ISL_358268	A/Texas/120/2018	2018-01-30	Centers for Disease Control and Prevention	Baylor Scott and White Health
20653	EPI_ISL_358269	A/Texas/122/2018	2018-02-05	Centers for Disease Control and Prevention	Baylor Scott and White Health
20654	EPI_ISL_358270	A/Texas/126/2018	2018-02-26	Centers for Disease Control and Prevention	Baylor Scott and White Health
20655	EPI_ISL_358271	A/Texas/128/2018	2018-03-05	Centers for Disease Control and Prevention	Baylor Scott and White Health
20656	EPI_ISL_358285	A/Pennsylvania/84/2018	2018-01-09	Centers for Disease Control and Prevention	Children's Hospital of Pittsburgh UPMC
20657	EPI_ISL_358286	A/Pennsylvania/85/2018	2018-01-09	Centers for Disease Control and Prevention	Children's Hospital of Pittsburgh UPMC
20658	EPI_ISL_358289	A/Pennsylvania/92/2018	2018-01-22	Centers for Disease Control and Prevention	Children's Hospital of Pittsburgh UPMC
20659	EPI_ISL_358291	A/Pennsylvania/96/2018	2018-01-29	Centers for Disease Control and Prevention	Children's Hospital of Pittsburgh UPMC
20660	EPI_ISL_358293	A/Pennsylvania/103/2018	2018-02-13	Centers for Disease Control and Prevention	Children's Hospital of Pittsburgh UPMC
20661	EPI_ISL_358297	A/Pennsylvania/110/2018	2018-02-22	Centers for Disease Control and Prevention	Children's Hospital of Pittsburgh UPMC
20662	EPI_ISL_358300	A/Pennsylvania/116/2018	2018-03-06	Centers for Disease Control and Prevention	Children's Hospital of Pittsburgh UPMC
20663	EPI_ISL_358301	A/Pennsylvania/117/2018	2018-03-06	Centers for Disease Control and Prevention	Children's Hospital of Pittsburgh UPMC
20664	EPI_ISL_358306	A/Pennsylvania/90/2018	2018-01-11	Centers for Disease Control and Prevention	Children's Hospital of Pittsburgh UPMC
20665	EPI_ISL_358308	A/Pennsylvania/95/2018	2018-01-24	Centers for Disease Control and Prevention	Children's Hospital of Pittsburgh UPMC
20666	EPI_ISL_358309	A/Pennsylvania/97/2018	2018-01-29	Centers for Disease Control and Prevention	Children's Hospital of Pittsburgh UPMC
20667	EPI_ISL_358312	A/Pennsylvania/107/2018	2018-02-15	Centers for Disease Control and Prevention	Children's Hospital of Pittsburgh UPMC
20668	EPI_ISL_358314	A/Pennsylvania/111/2018	2018-02-22	Centers for Disease Control and Prevention	Children's Hospital of Pittsburgh UPMC
20669	EPI_ISL_358316	A/Pennsylvania/113/2018	2018-03-02	Centers for Disease Control and Prevention	Children's Hospital of Pittsburgh UPMC
20670	EPI_ISL_358319	A/Pennsylvania/122/2018	2018-03-25	Centers for Disease Control and Prevention	Children's Hospital of Pittsburgh UPMC
20671	EPI_ISL_358320	A/Wisconsin/355/2017	2017-12-29	Centers for Disease Control and Prevention	Marshfield Clinic Research Foundation
20672	EPI_ISL_358321	A/Wisconsin/01/2018	2018-01-02	Centers for Disease Control and Prevention	Marshfield Clinic Research Foundation
20673	EPI_ISL_358322	A/Wisconsin/02/2018	2018-01-02	Centers for Disease Control and Prevention	Marshfield Clinic Research Foundation
20674	EPI_ISL_358323	A/Washington/326/2017	2017-12-27	Centers for Disease Control and Prevention	Marshfield Clinic Research Foundation
20675	EPI_ISL_358324	A/Washington/01/2018	2018-01-02	Centers for Disease Control and Prevention	Marshfield Clinic Research Foundation
20676	EPI_ISL_358326	A/Michigan/311/2017	2017-11-13	Centers for Disease Control and Prevention	University of Michigan SPH EPID
20677	EPI_ISL_358327	A/Michigan/312/2017	2017-12-08	Centers for Disease Control and Prevention	University of Michigan SPH EPID
20678	EPI_ISL_358328	A/Michigan/313/2017	2017-12-11	Centers for Disease Control and Prevention	University of Michigan SPH EPID
20679	EPI_ISL_358329	A/Michigan/314/2017	2017-12-14	Centers for Disease Control and Prevention	University of Michigan SPH EPID
20680	EPI_ISL_358330	A/Michigan/315/2017	2017-12-15	Centers for Disease Control and Prevention	University of Michigan SPH EPID
20681	EPI_ISL_358331	A/Michigan/316/2017	2017-12-18	Centers for Disease Control and Prevention	University of Michigan SPH EPID
20682	EPI_ISL_358332	A/Michigan/317/2017	2017-12-18	Centers for Disease Control and Prevention	University of Michigan SPH EPID
20683	EPI_ISL_358334	A/Michigan/318/2017	2017-12-19	Centers for Disease Control and Prevention	University of Michigan SPH EPID
20684	EPI_ISL_358336	A/Pennsylvania/278/2017	2017-12-04	Centers for Disease Control and Prevention	Children's Hospital of Pittsburgh UPMC
20685	EPI_ISL_358337	A/Pennsylvania/280/2017	2017-12-06	Centers for Disease Control and Prevention	Children's Hospital of Pittsburgh UPMC
20686	EPI_ISL_358338	A/Pennsylvania/281/2017	2017-12-06	Centers for Disease Control and Prevention	Children's Hospital of Pittsburgh UPMC
20687	EPI_ISL_358339	A/Pennsylvania/282/2017	2017-12-07	Centers for Disease Control and Prevention	Children's Hospital of Pittsburgh UPMC
20688	EPI_ISL_358341	A/Pennsylvania/284/2017	2017-12-12	Centers for Disease Control and Prevention	Children's Hospital of Pittsburgh UPMC
20689	EPI_ISL_358343	A/Pennsylvania/287/2017	2017-12-18	Centers for Disease Control and Prevention	Children's Hospital of Pittsburgh UPMC
20690	EPI_ISL_358344	A/Pennsylvania/307/2017	2017-12-26	Centers for Disease Control and Prevention	Children's Hospital of Pittsburgh UPMC
20691	EPI_ISL_358346	A/Pennsylvania/04/2018	2018-01-02	Centers for Disease Control and Prevention	Children's Hospital of Pittsburgh UPMC
20692	EPI_ISL_358347	A/Pennsylvania/27/2018	2018-01-05	Centers for Disease Control and Prevention	Children's Hospital of Pittsburgh UPMC
20693	EPI_ISL_358348	A/Pennsylvania/308/2017	2017-12-26	Centers for Disease Control and Prevention	Children's Hospital of Pittsburgh UPMC
20694	EPI_ISL_358349	A/Pennsylvania/310/2017	2017-12-27	Centers for Disease Control and Prevention	Children's Hospital of Pittsburgh UPMC
20695	EPI_ISL_358350	A/Pennsylvania/13/2018	2018-01-03	Centers for Disease Control and Prevention	Children's Hospital of Pittsburgh UPMC
20696	EPI_ISL_358352	A/Washington/28/2018	2018-01-15	Centers for Disease Control and Prevention	Marshfield Clinic Research Foundation
20697	EPI_ISL_358355	A/Wisconsin/41/2018	2018-01-22	Centers for Disease Control and Prevention	Marshfield Clinic Research Foundation
20698	EPI_ISL_358356	A/Wisconsin/42/2018	2018-01-22	Centers for Disease Control and Prevention	Marshfield Clinic Research Foundation
20699	EPI_ISL_358357	A/Michigan/04/2018	2018-01-02	Centers for Disease Control and Prevention	University of Michigan SPH EPID
20700	EPI_ISL_358359	A/Michigan/08/2018	2018-01-04	Centers for Disease Control and Prevention	University of Michigan SPH EPID
20701	EPI_ISL_358360	A/Michigan/12/2018	2018-01-15	Centers for Disease Control and Prevention	University of Michigan SPH EPID
20702	EPI_ISL_358361	A/Michigan/16/2018	2018-01-18	Centers for Disease Control and Prevention	University of Michigan SPH EPID
20703	EPI_ISL_358363	A/Michigan/06/2018	2018-01-02	Centers for Disease Control and Prevention	University of Michigan SPH EPID
20704	EPI_ISL_358364	A/Michigan/10/2018	2018-01-12	Centers for Disease Control and Prevention	University of Michigan SPH EPID
20705	EPI_ISL_358365	A/Michigan/14/2018	2018-01-15	Centers for Disease Control and Prevention	University of Michigan SPH EPID
20706	EPI_ISL_358366	A/Michigan/18/2018	2018-01-18	Centers for Disease Control and Prevention	University of Michigan SPH EPID
20707	EPI_ISL_358369	A/Wisconsin/49/2018	2018-01-31	Centers for Disease Control and Prevention	Marshfield Clinic Research Foundation
20708	EPI_ISL_358371	A/Wisconsin/50/2018	2018-02-01	Centers for Disease Control and Prevention	Marshfield Clinic Research Foundation
20709	EPI_ISL_358373	A/Washington/39/2018	2018-01-30	Centers for Disease Control and Prevention	Marshfield Clinic Research Foundation
20710	EPI_ISL_358374	A/Washington/40/2018	2018-01-31	Centers for Disease Control and Prevention	Marshfield Clinic Research Foundation
20711	EPI_ISL_358375	A/Texas/330/2017	2017-11-06	Centers for Disease Control and Prevention	Baylor Scott and White Health
20712	EPI_ISL_358376	A/Texas/333/2017	2017-11-13	Centers for Disease Control and Prevention	Baylor Scott and White Health
20713	EPI_ISL_358378	A/Texas/334/2017	2017-11-13	Centers for Disease Control and Prevention	Baylor Scott and White Health
20714	EPI_ISL_358380	A/Texas/335/2017	2017-11-15	Centers for Disease Control and Prevention	Baylor Scott and White Health
20715	EPI_ISL_358382	A/Texas/337/2017	2017-11-25	Centers for Disease Control and Prevention	Baylor Scott and White Health
20716	EPI_ISL_358383	A/Texas/342/2017	2017-12-09	Centers for Disease Control and Prevention	Baylor Scott and White Health
20717	EPI_ISL_358386	A/Wisconsin/57/2018	2018-02-15	Centers for Disease Control and Prevention	Marshfield Clinic Research Foundation
20718	EPI_ISL_358387	A/Wisconsin/58/2018	2018-02-15	Centers for Disease Control and Prevention	Marshfield Clinic Research Foundation
20719	EPI_ISL_358390	A/Washington/44/2018	2018-02-14	Centers for Disease Control and Prevention	Marshfield Clinic Research Foundation
20720	EPI_ISL_358391	A/Washington/43/2018	2018-02-13	Centers for Disease Control and Prevention	Marshfield Clinic Research Foundation
20721	EPI_ISL_358394	A/Michigan/33/2018	2018-01-29	Centers for Disease Control and Prevention	University of Michigan SPH EPID
20722	EPI_ISL_358395	A/Michigan/36/2018	2018-02-05	Centers for Disease Control and Prevention	University of Michigan SPH EPID
20723	EPI_ISL_358398	A/Michigan/39/2018	2018-02-12	Centers for Disease Control and Prevention	University of Michigan SPH EPID
20724	EPI_ISL_358399	A/Michigan/42/2018	2018-02-19	Centers for Disease Control and Prevention	University of Michigan SPH EPID
20725	EPI_ISL_358400	A/Michigan/34/2018	2018-01-29	Centers for Disease Control and Prevention	University of Michigan SPH EPID
20726	EPI_ISL_358402	A/Michigan/38/2018	2018-02-08	Centers for Disease Control and Prevention	University of Michigan SPH EPID
20727	EPI_ISL_358404	A/Michigan/41/2018	2018-02-13	Centers for Disease Control and Prevention	University of Michigan SPH EPID
20728	EPI_ISL_358405	A/Wisconsin/64/2018	2018-02-27	Centers for Disease Control and Prevention	Marshfield Clinic Research Foundation
20729	EPI_ISL_358409	A/Washington/52/2018	2018-02-22	Centers for Disease Control and Prevention	Marshfield Clinic Research Foundation
20730	EPI_ISL_358410	A/Washington/53/2018	2018-02-26	Centers for Disease Control and Prevention	Marshfield Clinic Research Foundation
20731	EPI_ISL_358412	A/Tennessee/81/2017	2017-12-04	Centers for Disease Control and Prevention	Vanderbilt University Medical Center
20732	EPI_ISL_358413	A/Tennessee/82/2017	2017-12-04	Centers for Disease Control and Prevention	Vanderbilt University Medical Center
20733	EPI_ISL_358415	A/Tennessee/85/2017	2017-12-08	Centers for Disease Control and Prevention	Vanderbilt University Medical Center
20734	EPI_ISL_358417	A/Tennessee/87/2017	2017-12-16	Centers for Disease Control and Prevention	Vanderbilt University Medical Center
20735	EPI_ISL_358418	A/Tennessee/88/2017	2017-12-19	Centers for Disease Control and Prevention	Vanderbilt University Medical Center
20736	EPI_ISL_358419	A/Tennessee/23/2018	2018-01-03	Centers for Disease Control and Prevention	Vanderbilt University Medical Center
20737	EPI_ISL_358420	A/Tennessee/26/2018	2018-01-17	Centers for Disease Control and Prevention	Vanderbilt University Medical Center
20738	EPI_ISL_358421	A/Tennessee/29/2018	2018-01-19	Centers for Disease Control and Prevention	Vanderbilt University Medical Center
20739	EPI_ISL_358424	A/Tennessee/30/2018	2018-01-29	Centers for Disease Control and Prevention	Vanderbilt University Medical Center
20740	EPI_ISL_358427	A/Tennessee/32/2018	2018-02-06	Centers for Disease Control and Prevention	Vanderbilt University Medical Center
20741	EPI_ISL_358428	A/Tennessee/34/2018	2018-02-14	Centers for Disease Control and Prevention	Vanderbilt University Medical Center
20742	EPI_ISL_358431	A/Tennessee/24/2018	2018-01-05	Centers for Disease Control and Prevention	Vanderbilt University Medical Center
20743	EPI_ISL_358436	A/Tennessee/35/2018	2018-02-20	Centers for Disease Control and Prevention	Vanderbilt University Medical Center
20744	EPI_ISL_358439	A/Tennessee/36/2018	2018-03-14	Centers for Disease Control and Prevention	Vanderbilt University Medical Center
20745	EPI_ISL_358442	A/Wisconsin/71/2018	2018-03-09	Centers for Disease Control and Prevention	Marshfield Clinic Research Foundation
20746	EPI_ISL_358443	A/Wisconsin/73/2018	2018-03-14	Centers for Disease Control and Prevention	Marshfield Clinic Research Foundation
20747	EPI_ISL_358447	A/Washington/62/2018	2018-03-13	Centers for Disease Control and Prevention	Marshfield Clinic Research Foundation
20748	EPI_ISL_358448	A/Washington/60/2018	2018-03-12	Centers for Disease Control and Prevention	Marshfield Clinic Research Foundation
20749	EPI_ISL_358451	A/Washington/75/2018	2018-03-21	Centers for Disease Control and Prevention	Marshfield Clinic Research Foundation
20750	EPI_ISL_358452	A/Washington/78/2018	2018-03-27	Centers for Disease Control and Prevention	Marshfield Clinic Research Foundation
20751	EPI_ISL_358456	A/Wisconsin/84/2018	2018-03-27	Centers for Disease Control and Prevention	Marshfield Clinic Research Foundation
20752	EPI_ISL_358457	A/Wisconsin/85/2018	2018-03-28	Centers for Disease Control and Prevention	Marshfield Clinic Research Foundation
20753	EPI_ISL_358460	A/Michigan/54/2018	2018-02-26	Centers for Disease Control and Prevention	University of Michigan SPH EPID
20754	EPI_ISL_358463	A/Michigan/60/2018	2018-03-12	Centers for Disease Control and Prevention	University of Michigan SPH EPID
20755	EPI_ISL_358465	A/Michigan/66/2018	2018-03-23	Centers for Disease Control and Prevention	University of Michigan SPH EPID
20756	EPI_ISL_358468	A/Michigan/67/2018	2018-03-26	Centers for Disease Control and Prevention	University of Michigan SPH EPID
20757	EPI_ISL_358469	A/Michigan/69/2018	2018-03-30	Centers for Disease Control and Prevention	University of Michigan SPH EPID
20758	EPI_ISL_358472	A/Michigan/56/2018	2018-03-05	Centers for Disease Control and Prevention	University of Michigan SPH EPID
20759	EPI_ISL_358473	A/Michigan/59/2018	2018-03-09	Centers for Disease Control and Prevention	University of Michigan SPH EPID
20760	EPI_ISL_358475	A/Michigan/62/2018	2018-03-12	Centers for Disease Control and Prevention	University of Michigan SPH EPID
20761	EPI_ISL_358477	A/Michigan/65/2018	2018-03-21	Centers for Disease Control and Prevention	University of Michigan SPH EPID
20762	EPI_ISL_358480	A/Michigan/70/2018	2018-04-02	Centers for Disease Control and Prevention	University of Michigan SPH EPID
20763	EPI_ISL_358482	A/Washington/80/2018	2018-04-09	Centers for Disease Control and Prevention	Marshfield Clinic Research Foundation
20764	EPI_ISL_358483	A/Washington/81/2018	2018-04-09	Centers for Disease Control and Prevention	Marshfield Clinic Research Foundation
20765	EPI_ISL_358485	A/Washington/86/2018	2018-04-10	Centers for Disease Control and Prevention	Marshfield Clinic Research Foundation
20766	EPI_ISL_358486	A/Washington/87/2018	2018-04-10	Centers for Disease Control and Prevention	Marshfield Clinic Research Foundation
20767	EPI_ISL_391188	A/Florida/90/2019	2019-08-01	Centers for Disease Control and Prevention	Florida Department of Health-Tampa
20768	EPI_ISL_391189	A/Missouri/27/2019	2019-08-06	Centers for Disease Control and Prevention	Missouri Department. of Health & Senior Services
20769	EPI_ISL_391190	A/Alaska/37/2019	2019-08-08	Centers for Disease Control and Prevention	Alaska State Virology Lab
20770	EPI_ISL_391191	A/Alaska/38/2019	2019-08-11	Centers for Disease Control and Prevention	Alaska State Virology Lab
20771	EPI_ISL_391192	A/Florida/91/2019	2019-08-12	Centers for Disease Control and Prevention	Florida Department of Health-Tampa
20772	EPI_ISL_391193	A/Delaware/46/2019	2019-08-21	Centers for Disease Control and Prevention	Delaware Public Health Lab
20773	EPI_ISL_391194	A/Iowa/37/2019	2019-08-22	Centers for Disease Control and Prevention	Iowa State Hygienic Laboratory
20774	EPI_ISL_391195	A/Nebraska/13/2019	2019-08-24	Centers for Disease Control and Prevention	Nebraska Public Health Lab
20775	EPI_ISL_391196	A/Wisconsin/560/2019	2019-08-26	Centers for Disease Control and Prevention	Wisconsin State Laboratory of Hygiene
20776	EPI_ISL_391366	A/Hawaii/58/2019	2019-08-02	Centers for Disease Control and Prevention	State of Hawaii Department of Health
20777	EPI_ISL_391367	A/Hawaii/59/2019	2019-08-10	Centers for Disease Control and Prevention	State of Hawaii Department of Health
20778	EPI_ISL_455801	A/Illinois/08/2020	2020-02-21	Centers for Disease Control and Prevention	Illinois Department of Public Health-Carbondale
20779	EPI_ISL_455802	A/Illinois/10/2020	2020-03-03	Centers for Disease Control and Prevention	Illinois Department of Public Health-Carbondale
20780	EPI_ISL_455803	A/Minnesota/12/2020	2020-02-12	Centers for Disease Control and Prevention	Minnesota Department of Health
20781	EPI_ISL_455804	A/Wisconsin/49/2020	2020-03-09	Centers for Disease Control and Prevention	Wisconsin State Laboratory of Hygiene
20782	EPI_ISL_455805	A/Wisconsin/48/2020	2020-03-04	Centers for Disease Control and Prevention	Wisconsin State Laboratory of Hygiene
20783	EPI_ISL_455806	A/Tennessee/26/2020	2020-02-27	Centers for Disease Control and Prevention	Tennessee Department of Health Laboratory-Nashville
20784	EPI_ISL_455807	A/South_Dakota/12/2020	2020-03-10	Centers for Disease Control and Prevention	South Dakota Public Health Lab
20785	EPI_ISL_455809	A/Louisiana/14/2020	2020-02-04	Centers for Disease Control and Prevention	Louisiana Department of Health and Hospitals
20786	EPI_ISL_455810	A/Louisiana/15/2020	2020-02-05	Centers for Disease Control and Prevention	Louisiana Department of Health and Hospitals
20787	EPI_ISL_2258201	A/New_York/64/2019	2019-12-19	Centers for Disease Control and Prevention	Vanderbilt University Medical Center
20788	EPI_ISL_2258202	A/Colorado/12/2020	2020-01-28	Centers for Disease Control and Prevention	Vanderbilt University Medical Center
20789	EPI_ISL_2258203	A/Massachusetts/46/2019	2019-12-06	Centers for Disease Control and Prevention	Vanderbilt University Medical Center
20790	EPI_ISL_2258204	A/Massachusetts/47/2019	2019-12-06	Centers for Disease Control and Prevention	Vanderbilt University Medical Center
20791	EPI_ISL_2258205	A/Massachusetts/49/2019	2019-12-27	Centers for Disease Control and Prevention	Vanderbilt University Medical Center
20792	EPI_ISL_9631586	A/Minnesota/02/2022	2022-01-02	Centers for Disease Control and Prevention	Minnesota Department of Health
20793	EPI_ISL_9631587	A/Mississippi/02/2022	2022-01-03	Centers for Disease Control and Prevention	Mississippi Public Health Laboratory
20794	EPI_ISL_9631588	A/Iowa/20/2021	2021-12-26	Centers for Disease Control and Prevention	Iowa State Hygienic Laboratory
20795	EPI_ISL_9631589	A/Kansas/01/2022	2022-01-04	Centers for Disease Control and Prevention	Kansas Department of Health and Environment
20796	EPI_ISL_9631590	A/Iowa/21/2021	2021-12-29	Centers for Disease Control and Prevention	Iowa State Hygienic Laboratory
20797	EPI_ISL_9631591	A/Missouri/10/2021	2021-12-29	Centers for Disease Control and Prevention	Missouri Department. of Health & Senior Services
20798	EPI_ISL_9631592	A/Kansas/02/2022	2022-01-06	Centers for Disease Control and Prevention	Kansas Department of Health and Environment
20799	EPI_ISL_9631593	A/Alabama/03/2022	2022-01-11	Centers for Disease Control and Prevention	ADPH Bureau of Clinical Laboratories
20800	EPI_ISL_9631594	A/Iowa/19/2021	2021-12-20	Centers for Disease Control and Prevention	Iowa State Hygienic Laboratory
20801	EPI_ISL_9631595	A/Illinois/12/2021	2021-12-29	Centers for Disease Control and Prevention	Illinois Department of Public Health-Springfield
20802	EPI_ISL_9631596	A/Wisconsin/01/2022	2022-01-11	Centers for Disease Control and Prevention	Wisconsin State Laboratory of Hygiene
20803	EPI_ISL_9631597	A/Illinois/11/2021	2021-12-21	Centers for Disease Control and Prevention	Illinois Department of Public Health-Springfield
20804	EPI_ISL_9631598	A/Alabama/02/2022	2022-01-11	Centers for Disease Control and Prevention	ADPH Bureau of Clinical Laboratories
20805	EPI_ISL_9631600	A/Missouri/01/2022	2022-01-05	Centers for Disease Control and Prevention	Missouri Department. of Health & Senior Services
20806	EPI_ISL_9631601	A/Wisconsin/03/2022	2022-01-14	Centers for Disease Control and Prevention	Wisconsin State Laboratory of Hygiene
20807	EPI_ISL_9631602	A/Alabama/05/2022	2022-01-12	Centers for Disease Control and Prevention	ADPH Bureau of Clinical Laboratories
20808	EPI_ISL_9631603	A/Kansas/03/2022	2022-01-06	Centers for Disease Control and Prevention	Kansas Department of Health and Environment
20809	EPI_ISL_9631604	A/Illinois/10/2021	2021-12-07	Centers for Disease Control and Prevention	Illinois Department of Public Health-Springfield
20810	EPI_ISL_9631605	A/Minnesota/03/2022	2022-01-04	Centers for Disease Control and Prevention	Minnesota Department of Health
20811	EPI_ISL_9631606	A/Alabama/01/2022	2022-01-10	Centers for Disease Control and Prevention	ADPH Bureau of Clinical Laboratories
20812	EPI_ISL_9631607	A/Missouri/02/2022	2022-01-12	Centers for Disease Control and Prevention	Missouri Department. of Health & Senior Services
20813	EPI_ISL_9631608	A/Alabama/04/2022	2022-01-12	Centers for Disease Control and Prevention	ADPH Bureau of Clinical Laboratories
20814	EPI_ISL_9631609	A/Minnesota/01/2022	2022-01-01	Centers for Disease Control and Prevention	Minnesota Department of Health
20815	EPI_ISL_9631611	A/Rhode_Island/03/2022	2022-01-11	Centers for Disease Control and Prevention	Rhode Island Department of Health
20816	EPI_ISL_9631614	A/Connecticut/12/2021	2021-12-25	Centers for Disease Control and Prevention	Connecticut Department. of Public Health
20817	EPI_ISL_9631616	A/New_Jersey/08/2021	2021-12-24	Centers for Disease Control and Prevention	New Jersey Department of Health & Senior Services
20818	EPI_ISL_9631625	A/Rhode_Island/02/2022	2022-01-07	Centers for Disease Control and Prevention	Rhode Island Department of Health
20819	EPI_ISL_9631630	A/New_Jersey/07/2021	2021-12-22	Centers for Disease Control and Prevention	New Jersey Department of Health & Senior Services
20820	EPI_ISL_9631634	A/Connecticut/13/2021	2021-12-31	Centers for Disease Control and Prevention	Connecticut Department. of Public Health
20821	EPI_ISL_9631637	A/New_Jersey/09/2021	2021-12-27	Centers for Disease Control and Prevention	New Jersey Department of Health & Senior Services
20822	EPI_ISL_9631638	A/Rhode_Island/01/2022	2022-01-05	Centers for Disease Control and Prevention	Rhode Island Department of Health
20823	EPI_ISL_11958253	A/Wisconsin/17/2022	2022-03-09	Centers for Disease Control and Prevention	Wisconsin State Laboratory of Hygiene
20824	EPI_ISL_11958277	A/Mississippi/08/2022	2022-03-09	Centers for Disease Control and Prevention	Mississippi Public Health Laboratory
20825	EPI_ISL_11958315	A/Mississippi/10/2022	2022-03-16	Centers for Disease Control and Prevention	Mississippi Public Health Laboratory
20826	EPI_ISL_11958328	A/Mississippi/09/2022	2022-03-10	Centers for Disease Control and Prevention	Mississippi Public Health Laboratory
20827	EPI_ISL_11958388	A/Nebraska/12/2022	2022-03-03	Centers for Disease Control and Prevention	Nebraska Public Health Lab
20828	EPI_ISL_11958391	A/Nebraska/11/2022	2022-03-02	Centers for Disease Control and Prevention	Nebraska Public Health Lab
20829	EPI_ISL_11958400	A/Michigan/12/2022	2022-03-02	Centers for Disease Control and Prevention	Michigan Department of Community Health
20830	EPI_ISL_11958484	A/Nebraska/10/2022	2022-03-01	Centers for Disease Control and Prevention	Nebraska Public Health Lab
20831	EPI_ISL_11958487	A/Tennessee/04/2022	2022-03-15	Centers for Disease Control and Prevention	Tennessee Department of Health Laboratory-Nashville
20832	EPI_ISL_11958490	A/Idaho/08/2022	2022-02-13	Centers for Disease Control and Prevention	State of Idaho Bureau of Laboratories
20833	EPI_ISL_11958513	A/Idaho/12/2022	2022-03-05	Centers for Disease Control and Prevention	State of Idaho Bureau of Laboratories
20834	EPI_ISL_16446982	A/Wisconsin/102/2022	2022-12-09	Centers for Disease Control and Prevention	Wisconsin State Laboratory of Hygiene
20835	EPI_ISL_16446983	A/Indiana/19/2022	2022-11-29	Centers for Disease Control and Prevention	Indiana State Department of Health Laboratories
20836	EPI_ISL_16446985	A/Minnesota/66/2022	2022-11-28	Centers for Disease Control and Prevention	Minnesota Department of Health
20837	EPI_ISL_16446986	A/Iowa/53/2022	2022-11-27	Centers for Disease Control and Prevention	Iowa State Hygienic Laboratory
20838	EPI_ISL_16446988	A/Wisconsin/98/2022	2022-12-05	Centers for Disease Control and Prevention	Wisconsin State Laboratory of Hygiene
20839	EPI_ISL_16446990	A/Wisconsin/95/2022	2022-12-02	Centers for Disease Control and Prevention	Wisconsin State Laboratory of Hygiene
20840	EPI_ISL_16446992	A/Mississippi/54/2022	2022-12-06	Centers for Disease Control and Prevention	Mississippi Public Health Laboratory
20841	EPI_ISL_16446996	A/Kansas/32/2022	2022-11-26	Centers for Disease Control and Prevention	Kansas Department of Health and Environment
20842	EPI_ISL_16446997	A/Iowa/57/2022	2022-11-30	Centers for Disease Control and Prevention	Iowa State Hygienic Laboratory
20843	EPI_ISL_16446998	A/Minnesota/68/2022	2022-11-29	Centers for Disease Control and Prevention	Minnesota Department of Health
20844	EPI_ISL_16446999	A/Iowa/55/2022	2022-11-28	Centers for Disease Control and Prevention	Iowa State Hygienic Laboratory
20845	EPI_ISL_16447001	A/Indiana/21/2022	2022-12-01	Centers for Disease Control and Prevention	Indiana State Department of Health Laboratories
20846	EPI_ISL_16447112	A/Mississippi/51/2022	2022-11-30	Centers for Disease Control and Prevention	Mississippi Public Health Laboratory
20847	EPI_ISL_16447113	A/Kansas/38/2022	2022-11-28	Centers for Disease Control and Prevention	Kansas Department of Health and Environment
20848	EPI_ISL_16447114	A/Minnesota/69/2022	2022-11-29	Centers for Disease Control and Prevention	Minnesota Department of Health
20849	EPI_ISL_16447115	A/Indiana/20/2022	2022-12-01	Centers for Disease Control and Prevention	Indiana State Department of Health Laboratories
20850	EPI_ISL_16447116	A/Wisconsin/97/2022	2022-12-05	Centers for Disease Control and Prevention	Wisconsin State Laboratory of Hygiene
20851	EPI_ISL_16447117	A/Indiana/18/2022	2022-11-29	Centers for Disease Control and Prevention	Indiana State Department of Health Laboratories
20852	EPI_ISL_16447119	A/Wisconsin/96/2022	2022-12-04	Centers for Disease Control and Prevention	Wisconsin State Laboratory of Hygiene
20853	EPI_ISL_16447120	A/Minnesota/67/2022	2022-11-29	Centers for Disease Control and Prevention	Minnesota Department of Health
20854	EPI_ISL_16447121	A/Kansas/34/2022	2022-11-26	Centers for Disease Control and Prevention	Kansas Department of Health and Environment
20855	EPI_ISL_16447123	A/Mississippi/57/2022	2022-12-08	Centers for Disease Control and Prevention	Mississippi Public Health Laboratory
20856	EPI_ISL_16447125	A/Kansas/33/2022	2022-11-26	Centers for Disease Control and Prevention	Kansas Department of Health and Environment
20857	EPI_ISL_16447128	A/Minnesota/64/2022	2022-11-28	Centers for Disease Control and Prevention	Minnesota Department of Health
20858	EPI_ISL_16447129	A/Kansas/35/2022	2022-11-27	Centers for Disease Control and Prevention	Kansas Department of Health and Environment
20859	EPI_ISL_16447130	A/Massachusetts/46/2022	2022-11-01	Centers for Disease Control and Prevention	Massachusetts Department of Public Health
20860	EPI_ISL_16447131	A/Colorado/55/2022	2022-11-25	Centers for Disease Control and Prevention	Colorado Department of Health Lab
20861	EPI_ISL_16447132	A/Montana/60/2022	2022-11-30	Centers for Disease Control and Prevention	Montana Laboratory Services Bureau
20862	EPI_ISL_16447133	A/California/163/2022	2022-11-21	Centers for Disease Control and Prevention	California Department of Health Services
20863	EPI_ISL_16447134	A/Idaho/85/2022	2022-12-06	Centers for Disease Control and Prevention	State of Idaho Bureau of Laboratories
20864	EPI_ISL_16447135	A/California/161/2022	2022-11-11	Centers for Disease Control and Prevention	California Department of Health Services
20865	EPI_ISL_16447136	A/Hawaii/56/2022	2022-11-30	Centers for Disease Control and Prevention	State of Hawaii Department of Health
20866	EPI_ISL_16447137	A/Wyoming/24/2022	2022-12-02	Centers for Disease Control and Prevention	Wyoming Public Health Laboratory
20867	EPI_ISL_16447138	A/Montana/62/2022	2022-12-03	Centers for Disease Control and Prevention	Montana Laboratory Services Bureau
20868	EPI_ISL_16447139	A/Wyoming/30/2022	2022-12-06	Centers for Disease Control and Prevention	Wyoming Public Health Laboratory
20869	EPI_ISL_16447140	A/Colorado/52/2022	2022-11-24	Centers for Disease Control and Prevention	Colorado Department of Health Lab
20870	EPI_ISL_16447141	A/Hawaii/61/2022	2022-12-01	Centers for Disease Control and Prevention	State of Hawaii Department of Health
20871	EPI_ISL_16447142	A/Idaho/75/2022	2022-11-26	Centers for Disease Control and Prevention	State of Idaho Bureau of Laboratories
20872	EPI_ISL_16447143	A/Wyoming/23/2022	2022-11-30	Centers for Disease Control and Prevention	Wyoming Public Health Laboratory
20873	EPI_ISL_16447144	A/Colorado/58/2022	2022-11-27	Centers for Disease Control and Prevention	Colorado Department of Health Lab
20874	EPI_ISL_16447147	A/Montana/58/2022	2022-11-27	Centers for Disease Control and Prevention	Montana Laboratory Services Bureau
20875	EPI_ISL_16447148	A/Arizona/63/2022	2022-11-22	Centers for Disease Control and Prevention	Arizona Department of Health Services
20876	EPI_ISL_16447149	A/Idaho/83/2022	2022-12-04	Centers for Disease Control and Prevention	State of Idaho Bureau of Laboratories
20877	EPI_ISL_16447150	A/Arizona/66/2022	2022-11-28	Centers for Disease Control and Prevention	Arizona Department of Health Services
20878	EPI_ISL_16447151	A/Hawaii/58/2022	2022-11-30	Centers for Disease Control and Prevention	State of Hawaii Department of Health
20879	EPI_ISL_16447152	A/Montana/61/2022	2022-12-01	Centers for Disease Control and Prevention	Montana Laboratory Services Bureau
20880	EPI_ISL_16447153	A/Colorado/54/2022	2022-11-25	Centers for Disease Control and Prevention	Colorado Department of Health Lab
20881	EPI_ISL_16447154	A/Arizona/68/2022	2022-11-30	Centers for Disease Control and Prevention	Arizona Department of Health Services
20882	EPI_ISL_16447155	A/Wyoming/31/2022	2022-12-06	Centers for Disease Control and Prevention	Wyoming Public Health Laboratory
20883	EPI_ISL_16447156	A/Idaho/78/2022	2022-12-02	Centers for Disease Control and Prevention	State of Idaho Bureau of Laboratories
20884	EPI_ISL_16447157	A/Hawaii/60/2022	2022-12-01	Centers for Disease Control and Prevention	State of Hawaii Department of Health
20885	EPI_ISL_16447158	A/Wyoming/25/2022	2022-12-02	Centers for Disease Control and Prevention	Wyoming Public Health Laboratory
20886	EPI_ISL_16447159	A/California/170/2022	2022-12-07	Centers for Disease Control and Prevention	California Department of Health Services
20887	EPI_ISL_16447160	A/Arizona/69/2022	2022-12-01	Centers for Disease Control and Prevention	Arizona Department of Health Services
20888	EPI_ISL_16447161	A/Montana/55/2022	2022-11-22	Centers for Disease Control and Prevention	Montana Laboratory Services Bureau
20889	EPI_ISL_16447162	A/California/162/2022	2022-11-14	Centers for Disease Control and Prevention	California Department of Health Services
20890	EPI_ISL_16447163	A/Wyoming/28/2022	2022-12-05	Centers for Disease Control and Prevention	Wyoming Public Health Laboratory
20891	EPI_ISL_16447164	A/Hawaii/57/2022	2022-11-30	Centers for Disease Control and Prevention	State of Hawaii Department of Health
20892	EPI_ISL_16447165	A/Idaho/77/2022	2022-12-01	Centers for Disease Control and Prevention	State of Idaho Bureau of Laboratories
20893	EPI_ISL_16447166	A/Montana/64/2022	2022-12-06	Centers for Disease Control and Prevention	Montana Laboratory Services Bureau
20894	EPI_ISL_16447167	A/California/160/2022	2022-11-08	Centers for Disease Control and Prevention	California Department of Health Services
20895	EPI_ISL_16447168	A/Idaho/82/2022	2022-12-04	Centers for Disease Control and Prevention	State of Idaho Bureau of Laboratories
20896	EPI_ISL_16447169	A/California/171/2022	2022-12-08	Centers for Disease Control and Prevention	California Department of Health Services
20897	EPI_ISL_16447170	A/Colorado/56/2022	2022-11-26	Centers for Disease Control and Prevention	Colorado Department of Health Lab
20898	EPI_ISL_17101877	A/Iowa/02/2023	2023-01-03	Centers for Disease Control and Prevention	Iowa State Hygienic Laboratory
20899	EPI_ISL_17102356	A/Iowa/10/2023	2023-01-16	Centers for Disease Control and Prevention	Iowa State Hygienic Laboratory
20900	EPI_ISL_17102357	A/Iowa/03/2023	2023-01-03	Centers for Disease Control and Prevention	Iowa State Hygienic Laboratory
20901	EPI_ISL_17102358	A/Ohio/03/2023	2023-01-09	Centers for Disease Control and Prevention	Ohio Department of Health Laboratories
20902	EPI_ISL_17102359	A/Minnesota/01/2023	2023-01-01	Centers for Disease Control and Prevention	Minnesota Department of Health
20903	EPI_ISL_17102360	A/Michigan/111/2022	2022-12-31	Centers for Disease Control and Prevention	Michigan Department of Community Health
20904	EPI_ISL_17102361	A/Ohio/06/2023	2023-01-13	Centers for Disease Control and Prevention	Ohio Department of Health Laboratories
20905	EPI_ISL_17102362	A/Michigan/106/2022	2022-12-24	Centers for Disease Control and Prevention	Michigan Department of Community Health
20906	EPI_ISL_17102363	A/Wisconsin/12/2023	2023-01-23	Centers for Disease Control and Prevention	Wisconsin State Laboratory of Hygiene
20907	EPI_ISL_17102364	A/Iowa/05/2023	2023-01-08	Centers for Disease Control and Prevention	Iowa State Hygienic Laboratory
20908	EPI_ISL_17102365	A/Wisconsin/06/2023	2023-01-08	Centers for Disease Control and Prevention	Wisconsin State Laboratory of Hygiene
20909	EPI_ISL_17102366	A/Michigan/04/2023	2023-01-03	Centers for Disease Control and Prevention	Michigan Department of Community Health
20910	EPI_ISL_17102367	A/Ohio/01/2023	2023-01-06	Centers for Disease Control and Prevention	Ohio Department of Health Laboratories
20911	EPI_ISL_17102368	A/Minnesota/05/2023	2023-01-03	Centers for Disease Control and Prevention	Minnesota Department of Health
20912	EPI_ISL_17102369	A/Michigan/104/2022	2022-12-22	Centers for Disease Control and Prevention	Michigan Department of Community Health
20913	EPI_ISL_17102370	A/Michigan/109/2022	2022-12-29	Centers for Disease Control and Prevention	Michigan Department of Community Health
20914	EPI_ISL_17102371	A/Minnesota/89/2022	2022-12-30	Centers for Disease Control and Prevention	Minnesota Department of Health
20915	EPI_ISL_17102372	A/Michigan/01/2023	2023-01-01	Centers for Disease Control and Prevention	Michigan Department of Community Health
20916	EPI_ISL_17102373	A/Minnesota/03/2023	2023-01-01	Centers for Disease Control and Prevention	Minnesota Department of Health
20917	EPI_ISL_17102374	A/Wisconsin/07/2023	2023-01-13	Centers for Disease Control and Prevention	Wisconsin State Laboratory of Hygiene
20918	EPI_ISL_17102375	A/Wisconsin/10/2023	2023-01-22	Centers for Disease Control and Prevention	Wisconsin State Laboratory of Hygiene
20919	EPI_ISL_17102398	A/District_Of_Columbia/05/2023	2023-01-18	Centers for Disease Control and Prevention	DC Public Health Lab
20920	EPI_ISL_17102403	A/Virginia/15/2023	2023-01-24	Centers for Disease Control and Prevention	Virginia Division of Consolidated Laboratories
20921	EPI_ISL_17102405	A/Georgia/16/2023	2023-01-24	Centers for Disease Control and Prevention	Georgia Public Health Laboratory
20922	EPI_ISL_17102408	A/Vermont/07/2023	2023-01-24	Centers for Disease Control and Prevention	Vermont Department of Health Laboratory
20923	EPI_ISL_17102410	A/Georgia/15/2023	2023-01-21	Centers for Disease Control and Prevention	Georgia Public Health Laboratory
20924	EPI_ISL_17102411	A/Georgia/10/2023	2023-01-17	Centers for Disease Control and Prevention	Georgia Public Health Laboratory
20925	EPI_ISL_17102412	A/Massachusetts/05/2023	2023-01-05	Centers for Disease Control and Prevention	Massachusetts Department of Public Health
20926	EPI_ISL_17102416	A/Vermont/05/2023	2023-01-23	Centers for Disease Control and Prevention	Vermont Department of Health Laboratory
20927	EPI_ISL_17102418	A/Vermont/06/2023	2023-01-23	Centers for Disease Control and Prevention	Vermont Department of Health Laboratory
20928	EPI_ISL_17102568	A/South_Carolina/01/2023	2023-01-12	Centers for Disease Control and Prevention	South Carolina Department of Health
20929	EPI_ISL_17625809	A/New_York/67/2022	2022-12-20	Centers for Disease Control and Prevention	New York State Department of Health
20930	EPI_ISL_17625825	A/California/45/2023	2023-03-19	Centers for Disease Control and Prevention	California Department of Health Services
20931	EPI_ISL_194943	A/Alaska/33/2015	2015-06-19	Centers for Disease Control and Prevention	Alaska State Virology Lab
20932	EPI_ISL_194944	A/Alaska/35/2015	2015-06-17	Centers for Disease Control and Prevention	Alaska State Virology Lab
20933	EPI_ISL_194945	A/Alaska/29/2015	2015-06-18	Centers for Disease Control and Prevention	Alaska State Virology Lab
20934	EPI_ISL_194946	A/Alaska/38/2015	2015-06-21	Centers for Disease Control and Prevention	Alaska State Virology Lab
20935	EPI_ISL_194948	A/Alaska/34/2015	2015-06-19	Centers for Disease Control and Prevention	Alaska State Virology Lab
20936	EPI_ISL_194950	A/Iowa/20/2015	2015-07-25	Centers for Disease Control and Prevention	Iowa State Hygienic Laboratory
20937	EPI_ISL_194951	A/Iowa/30/2015	2015-07-30	Centers for Disease Control and Prevention	Iowa State Hygienic Laboratory
20938	EPI_ISL_194955	A/Alaska/66/2015	2015-06-24	Centers for Disease Control and Prevention	Alaska State Virology Lab
20939	EPI_ISL_194957	A/Alaska/68/2015	2015-06-25	Centers for Disease Control and Prevention	Alaska State Virology Lab
20940	EPI_ISL_194965	A/Alaska/65/2015	2015-06-26	Centers for Disease Control and Prevention	Alaska State Virology Lab
20941	EPI_ISL_194966	A/Hawaii/47/2015	2015-07-05	Centers for Disease Control and Prevention	State of Hawaii Department of Health
20942	EPI_ISL_194967	A/Alaska/69/2015	2015-06-26	Centers for Disease Control and Prevention	Alaska State Virology Lab
20943	EPI_ISL_194968	A/Hawaii/46/2015	2015-07-07	Centers for Disease Control and Prevention	State of Hawaii Department of Health
20944	EPI_ISL_194970	A/Florida/57/2015	2015-07-26	Centers for Disease Control and Prevention	Florida Department of Health-Tampa
20945	EPI_ISL_194976	A/Florida/58/2015	2015-07-25	Centers for Disease Control and Prevention	Florida Department of Health-Tampa
20946	EPI_ISL_194978	A/Michigan/38/2015	2015-06-12	Centers for Disease Control and Prevention	Michigan Department of Community Health
20947	EPI_ISL_194981	A/Alaska/37/2015	2015-06-21	Centers for Disease Control and Prevention	Alaska State Virology Lab
20948	EPI_ISL_194982	A/Alaska/36/2015	2015-06-16	Centers for Disease Control and Prevention	Alaska State Virology Lab
20949	EPI_ISL_194983	A/Washington/39/2015	2015-07-14	Centers for Disease Control and Prevention	Washington State Public Health Laboratory
20950	EPI_ISL_194984	A/Alaska/30/2015	2015-06-19	Centers for Disease Control and Prevention	Alaska State Virology Lab
20951	EPI_ISL_194985	A/Alaska/31/2015	2015-06-20	Centers for Disease Control and Prevention	Alaska State Virology Lab
20952	EPI_ISL_195543	A/Maryland/58/2014	2014-12-28	Centers for Disease Control and Prevention	Maryland Department of Health and Mental Hygiene
20953	EPI_ISL_195645	A/Michigan/39/2015	2015-06-12	Centers for Disease Control and Prevention	Michigan Department of Community Health
20954	EPI_ISL_195726	A/Florida/59/2015	2015-08-09	Centers for Disease Control and Prevention	Florida Department of Health-Tampa
20955	EPI_ISL_195727	A/Florida/64/2015	2015-08-17	Centers for Disease Control and Prevention	Florida Department of Health-Tampa
20956	EPI_ISL_195728	A/Florida/62/2015	2015-08-18	Centers for Disease Control and Prevention	Florida Department of Health-Tampa
20957	EPI_ISL_195729	A/Florida/61/2015	2015-08-19	Centers for Disease Control and Prevention	Florida Department of Health-Tampa
20958	EPI_ISL_195730	A/Florida/63/2015	2015-08-18	Centers for Disease Control and Prevention	Florida Department of Health-Tampa
20959	EPI_ISL_195831	A/Alaska/148/2015	2015-07-26	Centers for Disease Control and Prevention	Alaska State Virology Lab
20960	EPI_ISL_195834	A/Alaska/135/2015	2015-08-02	Centers for Disease Control and Prevention	Alaska State Virology Lab
20961	EPI_ISL_195835	A/Alaska/146/2015	2015-07-23	Centers for Disease Control and Prevention	Alaska State Virology Lab
20962	EPI_ISL_260385	A/Alabama/10/2017	2017-03-06	Centers for Disease Control and Prevention	ADPH Bureau of Clinical Laboratories
20963	EPI_ISL_260386	A/Alabama/11/2017	2017-03-07	Centers for Disease Control and Prevention	ADPH Bureau of Clinical Laboratories
20964	EPI_ISL_260388	A/Alabama/12/2017	2017-03-09	Centers for Disease Control and Prevention	ADPH Bureau of Clinical Laboratories
20965	EPI_ISL_260389	A/Alabama/13/2017	2017-03-13	Centers for Disease Control and Prevention	ADPH Bureau of Clinical Laboratories
20966	EPI_ISL_260391	A/Alabama/15/2017	2017-03-20	Centers for Disease Control and Prevention	ADPH Bureau of Clinical Laboratories
20967	EPI_ISL_260392	A/Alabama/16/2017	2017-03-29	Centers for Disease Control and Prevention	ADPH Bureau of Clinical Laboratories
20968	EPI_ISL_260393	A/Alabama/17/2017	2017-03-30	Centers for Disease Control and Prevention	ADPH Bureau of Clinical Laboratories
20969	EPI_ISL_260394	A/Alaska/12/2017	2017-03-30	Centers for Disease Control and Prevention	Alaska State Virology Lab
20970	EPI_ISL_260396	A/Alaska/14/2017	2017-04-04	Centers for Disease Control and Prevention	Alaska State Virology Lab
20971	EPI_ISL_260397	A/Arizona/13/2017	2017-02-22	Centers for Disease Control and Prevention	Arizona Department of Health Services
20972	EPI_ISL_260398	A/Arizona/14/2017	2017-02-25	Centers for Disease Control and Prevention	Arizona Department of Health Services
20973	EPI_ISL_260400	A/Arizona/19/2017	2017-03-21	Centers for Disease Control and Prevention	Arizona Department of Health Services
20974	EPI_ISL_260401	A/Arizona/20/2017	2017-03-27	Centers for Disease Control and Prevention	Arizona Department of Health Services
20975	EPI_ISL_260402	A/Hawaii/16/2017	2017-03-09	Centers for Disease Control and Prevention	State of Hawaii Department of Health
20976	EPI_ISL_260404	A/Hawaii/17/2017	2017-03-20	Centers for Disease Control and Prevention	State of Hawaii Department of Health
20977	EPI_ISL_260405	A/Idaho/21/2017	2017-03-20	Centers for Disease Control and Prevention	State of Idaho Bureau of Laboratories
20978	EPI_ISL_260406	A/Idaho/23/2017	2017-03-31	Centers for Disease Control and Prevention	State of Idaho Bureau of Laboratories
20979	EPI_ISL_260408	A/Indiana/21/2017	2017-04-05	Centers for Disease Control and Prevention	Indiana State Department of Health Laboratories
20980	EPI_ISL_260409	A/Indiana/22/2017	2017-04-10	Centers for Disease Control and Prevention	Indiana State Department of Health Laboratories
20981	EPI_ISL_260410	A/Iowa/19/2017	2017-04-03	Centers for Disease Control and Prevention	Iowa State Hygienic Laboratory
20982	EPI_ISL_260411	A/Louisiana/22/2017	2017-03-19	Centers for Disease Control and Prevention	Louisiana Department of Health and Hospitals
20983	EPI_ISL_260412	A/Louisiana/23/2017	2017-03-20	Centers for Disease Control and Prevention	Louisiana Department of Health and Hospitals
20984	EPI_ISL_260413	A/Louisiana/25/2017	2017-04-11	Centers for Disease Control and Prevention	Louisiana Department of Health and Hospitals
20985	EPI_ISL_260414	A/Louisiana/26/2017	2017-04-11	Centers for Disease Control and Prevention	Louisiana Department of Health and Hospitals
20986	EPI_ISL_260415	A/Nevada/08/2017	2017-03-02	Centers for Disease Control and Prevention	Nevada State Health Laboratory
20987	EPI_ISL_260416	A/Nevada/09/2017	2017-03-06	Centers for Disease Control and Prevention	Nevada State Health Laboratory
20988	EPI_ISL_260417	A/New_Mexico/18/2017	2017-04-04	Centers for Disease Control and Prevention	New Mexico Department of Health
20989	EPI_ISL_260418	A/Oregon/11/2017	2017-03-10	Centers for Disease Control and Prevention	Oregon Public Health Laboratory
20990	EPI_ISL_260419	A/Oregon/12/2017	2017-03-14	Centers for Disease Control and Prevention	Oregon Public Health Laboratory
20991	EPI_ISL_260420	A/Oregon/13/2017	2017-02-25	Centers for Disease Control and Prevention	Oregon Public Health Laboratory
20992	EPI_ISL_260421	A/Oregon/14/2017	2017-02-28	Centers for Disease Control and Prevention	Oregon Public Health Laboratory
20993	EPI_ISL_260422	A/South_Dakota/19/2017	2017-03-29	Centers for Disease Control and Prevention	Iowa State Hygienic Laboratory
20994	EPI_ISL_260423	A/Utah/23/2017	2017-04-13	Centers for Disease Control and Prevention	Utah Department of Health
20995	EPI_ISL_260424	A/Utah/24/2017	2017-04-14	Centers for Disease Control and Prevention	Utah Department of Health
20996	EPI_ISL_260425	A/Wisconsin/46/2017	2017-04-02	Centers for Disease Control and Prevention	Wisconsin State Laboratory of Hygiene
20997	EPI_ISL_260426	A/Wisconsin/47/2017	2017-04-03	Centers for Disease Control and Prevention	Wisconsin State Laboratory of Hygiene
20998	EPI_ISL_260427	A/Wyoming/16/2017	2017-04-06	Centers for Disease Control and Prevention	Wyoming Public Health Laboratory
20999	EPI_ISL_260428	A/Wyoming/17/2017	2017-04-11	Centers for Disease Control and Prevention	Wyoming Public Health Laboratory
21000	EPI_ISL_358628	A/Michigan/09/2019	2019-01-11	Centers for Disease Control and Prevention	University of Michigan SPH EPID
21001	EPI_ISL_358629	A/Michigan/11/2019	2019-01-12	Centers for Disease Control and Prevention	University of Michigan SPH EPID
21002	EPI_ISL_358635	A/Michigan/22/2019	2019-01-17	Centers for Disease Control and Prevention	University of Michigan SPH EPID
21003	EPI_ISL_358701	A/Michigan/421/2018	2018-12-16	Centers for Disease Control and Prevention	University of Michigan SPH EPID
21004	EPI_ISL_358703	A/Michigan/03/2019	2019-01-03	Centers for Disease Control and Prevention	University of Michigan SPH EPID
21005	EPI_ISL_358708	A/Pennsylvania/19/2019	2019-01-11	Centers for Disease Control and Prevention	Children's Hospital of Pittsburgh UPMC
21006	EPI_ISL_358710	A/Pennsylvania/30/2019	2019-01-17	Centers for Disease Control and Prevention	Children's Hospital of Pittsburgh UPMC
21007	EPI_ISL_358712	A/Pennsylvania/26/2019	2019-01-16	Centers for Disease Control and Prevention	Children's Hospital of Pittsburgh UPMC
21008	EPI_ISL_358713	A/Michigan/04/2019	2019-01-03	Centers for Disease Control and Prevention	University of Michigan SPH EPID
21009	EPI_ISL_358714	A/Pennsylvania/525/2018	2019-01-22	Centers for Disease Control and Prevention	Children's Hospital of Pittsburgh UPMC
21010	EPI_ISL_358716	A/Pennsylvania/54/2019	2019-01-24	Centers for Disease Control and Prevention	Children's Hospital of Pittsburgh UPMC
21011	EPI_ISL_358718	A/Pennsylvania/62/2019	2019-01-27	Centers for Disease Control and Prevention	Children's Hospital of Pittsburgh UPMC
21012	EPI_ISL_358720	A/Pennsylvania/64/2019	2019-01-28	Centers for Disease Control and Prevention	Children's Hospital of Pittsburgh UPMC
21013	EPI_ISL_358722	A/Pennsylvania/65/2019	2019-01-28	Centers for Disease Control and Prevention	Children's Hospital of Pittsburgh UPMC
21014	EPI_ISL_358724	A/Pennsylvania/66/2019	2019-01-28	Centers for Disease Control and Prevention	Children's Hospital of Pittsburgh UPMC
21015	EPI_ISL_358726	A/Pennsylvania/67/2019	2019-01-28	Centers for Disease Control and Prevention	Children's Hospital of Pittsburgh UPMC
21016	EPI_ISL_358728	A/Pennsylvania/81/2019	2019-01-30	Centers for Disease Control and Prevention	Children's Hospital of Pittsburgh UPMC
21017	EPI_ISL_358730	A/Pennsylvania/68/2019	2019-01-28	Centers for Disease Control and Prevention	Children's Hospital of Pittsburgh UPMC
21018	EPI_ISL_358732	A/Pennsylvania/84/2019	2019-01-31	Centers for Disease Control and Prevention	Children's Hospital of Pittsburgh UPMC
21019	EPI_ISL_358734	A/Pennsylvania/85/2019	2019-01-31	Centers for Disease Control and Prevention	Children's Hospital of Pittsburgh UPMC
21020	EPI_ISL_358736	A/Pennsylvania/86/2019	2019-02-01	Centers for Disease Control and Prevention	Children's Hospital of Pittsburgh UPMC
21021	EPI_ISL_358742	A/Pennsylvania/38/2019	2019-01-21	Centers for Disease Control and Prevention	Children's Hospital of Pittsburgh UPMC
21022	EPI_ISL_358744	A/Pennsylvania/39/2019	2019-01-21	Centers for Disease Control and Prevention	Children's Hospital of Pittsburgh UPMC
21023	EPI_ISL_358746	A/Pennsylvania/69/2019	2019-01-28	Centers for Disease Control and Prevention	Children's Hospital of Pittsburgh UPMC
21024	EPI_ISL_358748	A/Pennsylvania/70/2019	2019-01-28	Centers for Disease Control and Prevention	Children's Hospital of Pittsburgh UPMC
21025	EPI_ISL_358752	A/Pennsylvania/527/2018	2018-12-07	Centers for Disease Control and Prevention	Children's Hospital of Pittsburgh UPMC
21026	EPI_ISL_358753	A/Pennsylvania/529/2018	2018-12-12	Centers for Disease Control and Prevention	Children's Hospital of Pittsburgh UPMC
21027	EPI_ISL_358754	A/Pennsylvania/533/2018	2018-12-19	Centers for Disease Control and Prevention	Children's Hospital of Pittsburgh UPMC
21028	EPI_ISL_358755	A/Pennsylvania/538/2018	2018-12-26	Centers for Disease Control and Prevention	Children's Hospital of Pittsburgh UPMC
21029	EPI_ISL_358756	A/Pennsylvania/14/2019	2019-01-07	Centers for Disease Control and Prevention	Children's Hospital of Pittsburgh UPMC
21030	EPI_ISL_358757	A/Pennsylvania/16/2019	2019-01-09	Centers for Disease Control and Prevention	Children's Hospital of Pittsburgh UPMC
21031	EPI_ISL_358759	A/Washington/214/2018	2018-12-26	Centers for Disease Control and Prevention	Marshfield Clinic Research Foundation
21032	EPI_ISL_358760	A/Washington/217/2018	2018-12-28	Centers for Disease Control and Prevention	Marshfield Clinic Research Foundation
21033	EPI_ISL_358782	A/Washington/09/2019	2019-01-09	Centers for Disease Control and Prevention	Marshfield Clinic Research Foundation
21034	EPI_ISL_358783	A/Washington/04/2019	2019-01-07	Centers for Disease Control and Prevention	Marshfield Clinic Research Foundation
21035	EPI_ISL_358784	A/Washington/10/2019	2019-01-09	Centers for Disease Control and Prevention	Marshfield Clinic Research Foundation
21036	EPI_ISL_358785	A/Washington/19/2019	2019-01-11	Centers for Disease Control and Prevention	Marshfield Clinic Research Foundation
21037	EPI_ISL_358786	A/Washington/14/2019	2019-01-10	Centers for Disease Control and Prevention	Marshfield Clinic Research Foundation
21038	EPI_ISL_358787	A/Washington/27/2019	2019-01-15	Centers for Disease Control and Prevention	Marshfield Clinic Research Foundation
21039	EPI_ISL_358812	A/Wisconsin/14/2019	2019-01-21	Centers for Disease Control and Prevention	Marshfield Clinic Research Foundation
21040	EPI_ISL_358813	A/Wisconsin/23/2019	2019-01-25	Centers for Disease Control and Prevention	Marshfield Clinic Research Foundation
21041	EPI_ISL_358839	A/Texas/528/2018	2018-12-26	Centers for Disease Control and Prevention	Baylor Scott and White Health
21042	EPI_ISL_358840	A/Texas/532/2018	2018-12-29	Centers for Disease Control and Prevention	Baylor Scott and White Health
21043	EPI_ISL_358841	A/Texas/19/2019	2019-01-03	Centers for Disease Control and Prevention	Baylor Scott and White Health
21044	EPI_ISL_358842	A/Texas/21/2019	2019-01-04	Centers for Disease Control and Prevention	Baylor Scott and White Health
21045	EPI_ISL_358852	A/Texas/526/2018	2018-12-20	Centers for Disease Control and Prevention	Baylor Scott and White Health
21046	EPI_ISL_358853	A/Texas/527/2018	2018-12-25	Centers for Disease Control and Prevention	Baylor Scott and White Health
21047	EPI_ISL_358855	A/Texas/28/2019	2019-01-06	Centers for Disease Control and Prevention	Baylor Scott and White Health
21048	EPI_ISL_358857	A/Texas/529/2018	2018-12-26	Centers for Disease Control and Prevention	Baylor Scott and White Health
21049	EPI_ISL_358858	A/Texas/530/2018	2018-12-26	Centers for Disease Control and Prevention	Baylor Scott and White Health
21050	EPI_ISL_358860	A/Texas/29/2019	2019-01-06	Centers for Disease Control and Prevention	Baylor Scott and White Health
21051	EPI_ISL_358883	A/Pennsylvania/534/2019	2019-02-05	Centers for Disease Control and Prevention	Children's Hospital of Pittsburgh UPMC
21052	EPI_ISL_358884	A/Pennsylvania/538/2019	2019-02-06	Centers for Disease Control and Prevention	Children's Hospital of Pittsburgh UPMC
21053	EPI_ISL_358885	A/Pennsylvania/542/2019	2019-02-07	Centers for Disease Control and Prevention	Children's Hospital of Pittsburgh UPMC
21054	EPI_ISL_358886	A/Pennsylvania/543/2019	2019-02-07	Centers for Disease Control and Prevention	Children's Hospital of Pittsburgh UPMC
21055	EPI_ISL_358887	A/Pennsylvania/544/2019	2019-02-07	Centers for Disease Control and Prevention	Children's Hospital of Pittsburgh UPMC
21056	EPI_ISL_358888	A/Pennsylvania/547/2019	2019-02-08	Centers for Disease Control and Prevention	Children's Hospital of Pittsburgh UPMC
21057	EPI_ISL_358889	A/Pennsylvania/548/2019	2019-02-09	Centers for Disease Control and Prevention	Children's Hospital of Pittsburgh UPMC
21058	EPI_ISL_358890	A/Pennsylvania/556/2019	2019-02-11	Centers for Disease Control and Prevention	Children's Hospital of Pittsburgh UPMC
21059	EPI_ISL_358891	A/Pennsylvania/557/2019	2019-02-11	Centers for Disease Control and Prevention	Children's Hospital of Pittsburgh UPMC
21060	EPI_ISL_358892	A/Pennsylvania/550/2019	2019-02-10	Centers for Disease Control and Prevention	Children's Hospital of Pittsburgh UPMC
21061	EPI_ISL_358893	A/Pennsylvania/558/2019	2019-02-11	Centers for Disease Control and Prevention	Children's Hospital of Pittsburgh UPMC
21062	EPI_ISL_358894	A/Texas/538/2018	2018-12-27	Centers for Disease Control and Prevention	Baylor Scott and White Health
21063	EPI_ISL_358895	A/Texas/537/2018	2018-12-25	Centers for Disease Control and Prevention	Baylor Scott and White Health
21064	EPI_ISL_358904	A/Michigan/43/2019	2019-01-23	Centers for Disease Control and Prevention	University of Michigan SPH EPID
21065	EPI_ISL_358929	A/Michigan/49/2019	2019-01-24	Centers for Disease Control and Prevention	University of Michigan SPH EPID
21066	EPI_ISL_358930	A/Michigan/53/2019	2019-01-25	Centers for Disease Control and Prevention	University of Michigan SPH EPID
21067	EPI_ISL_358931	A/Michigan/54/2019	2019-01-25	Centers for Disease Control and Prevention	University of Michigan SPH EPID
21068	EPI_ISL_358932	A/Michigan/65/2019	2019-01-30	Centers for Disease Control and Prevention	University of Michigan SPH EPID
21069	EPI_ISL_358933	A/Michigan/64/2019	2019-01-29	Centers for Disease Control and Prevention	University of Michigan SPH EPID
21070	EPI_ISL_358934	A/Michigan/72/2019	2019-02-02	Centers for Disease Control and Prevention	University of Michigan SPH EPID
21071	EPI_ISL_358935	A/Michigan/71/2019	2019-02-01	Centers for Disease Control and Prevention	University of Michigan SPH EPID
21072	EPI_ISL_358936	A/Michigan/79/2019	2019-02-06	Centers for Disease Control and Prevention	University of Michigan SPH EPID
21073	EPI_ISL_358937	A/Washington/43/2019	2019-01-17	Centers for Disease Control and Prevention	Marshfield Clinic Research Foundation
21074	EPI_ISL_358938	A/Washington/44/2019	2019-01-17	Centers for Disease Control and Prevention	Marshfield Clinic Research Foundation
21075	EPI_ISL_358939	A/Washington/45/2019	2019-01-17	Centers for Disease Control and Prevention	Marshfield Clinic Research Foundation
21076	EPI_ISL_358940	A/Washington/38/2019	2019-01-16	Centers for Disease Control and Prevention	Marshfield Clinic Research Foundation
21077	EPI_ISL_358941	A/Washington/55/2019	2019-01-22	Centers for Disease Control and Prevention	Marshfield Clinic Research Foundation
21078	EPI_ISL_358942	A/Washington/56/2019	2019-01-22	Centers for Disease Control and Prevention	Marshfield Clinic Research Foundation
21079	EPI_ISL_358943	A/Washington/57/2019	2019-01-22	Centers for Disease Control and Prevention	Marshfield Clinic Research Foundation
21080	EPI_ISL_358944	A/Washington/58/2019	2019-01-22	Centers for Disease Control and Prevention	Marshfield Clinic Research Foundation
21081	EPI_ISL_358945	A/Washington/59/2019	2019-01-22	Centers for Disease Control and Prevention	Marshfield Clinic Research Foundation
21082	EPI_ISL_358967	A/Wisconsin/37/2019	2019-01-28	Centers for Disease Control and Prevention	Marshfield Clinic Research Foundation
21083	EPI_ISL_358968	A/Wisconsin/39/2019	2019-01-29	Centers for Disease Control and Prevention	Marshfield Clinic Research Foundation
21084	EPI_ISL_358969	A/Wisconsin/40/2019	2019-01-29	Centers for Disease Control and Prevention	Marshfield Clinic Research Foundation
21085	EPI_ISL_358971	A/Wisconsin/42/2019	2019-01-29	Centers for Disease Control and Prevention	Marshfield Clinic Research Foundation
21086	EPI_ISL_358972	A/Wisconsin/50/2019	2019-02-02	Centers for Disease Control and Prevention	Marshfield Clinic Research Foundation
21087	EPI_ISL_358973	A/Wisconsin/52/2019	2019-02-03	Centers for Disease Control and Prevention	Marshfield Clinic Research Foundation
21088	EPI_ISL_358974	A/Wisconsin/58/2019	2019-02-06	Centers for Disease Control and Prevention	Marshfield Clinic Research Foundation
21089	EPI_ISL_359014	A/Texas/79/2019	2019-01-28	Centers for Disease Control and Prevention	Baylor Scott and White Health
21090	EPI_ISL_359015	A/Texas/90/2019	2019-02-01	Centers for Disease Control and Prevention	Baylor Scott and White Health
21091	EPI_ISL_359016	A/Texas/72/2019	2019-01-23	Centers for Disease Control and Prevention	Baylor Scott and White Health
21092	EPI_ISL_359017	A/Texas/77/2019	2019-01-26	Centers for Disease Control and Prevention	Baylor Scott and White Health
21093	EPI_ISL_359018	A/Texas/78/2019	2019-01-26	Centers for Disease Control and Prevention	Baylor Scott and White Health
21094	EPI_ISL_359019	A/Texas/88/2019	2019-01-31	Centers for Disease Control and Prevention	Baylor Scott and White Health
21095	EPI_ISL_359020	A/Texas/540/2018	2018-12-31	Centers for Disease Control and Prevention	Baylor Scott and White Health
21096	EPI_ISL_359021	A/Texas/61/2019	2019-01-08	Centers for Disease Control and Prevention	Baylor Scott and White Health
21097	EPI_ISL_359022	A/Texas/63/2019	2019-01-09	Centers for Disease Control and Prevention	Baylor Scott and White Health
21098	EPI_ISL_359023	A/Texas/541/2018	2018-12-31	Centers for Disease Control and Prevention	Baylor Scott and White Health
21099	EPI_ISL_359024	A/Texas/91/2019	2019-02-01	Centers for Disease Control and Prevention	Baylor Scott and White Health
21100	EPI_ISL_359025	A/Texas/64/2019	2019-01-09	Centers for Disease Control and Prevention	Baylor Scott and White Health
21101	EPI_ISL_359026	A/Texas/542/2018	2018-12-31	Centers for Disease Control and Prevention	Baylor Scott and White Health
21102	EPI_ISL_359027	A/Texas/69/2019	2019-01-18	Centers for Disease Control and Prevention	Baylor Scott and White Health
21103	EPI_ISL_359028	A/Texas/71/2019	2019-01-22	Centers for Disease Control and Prevention	Baylor Scott and White Health
21104	EPI_ISL_359029	A/Texas/107/2019	2019-02-07	Centers for Disease Control and Prevention	Baylor Scott and White Health
21105	EPI_ISL_359030	A/Texas/59/2019	2019-01-02	Centers for Disease Control and Prevention	Baylor Scott and White Health
21106	EPI_ISL_359031	A/Texas/103/2019	2019-02-05	Centers for Disease Control and Prevention	Baylor Scott and White Health
21107	EPI_ISL_359032	A/Texas/97/2019	2019-02-04	Centers for Disease Control and Prevention	Baylor Scott and White Health
21108	EPI_ISL_359033	A/Texas/98/2019	2019-02-04	Centers for Disease Control and Prevention	Baylor Scott and White Health
21109	EPI_ISL_359034	A/Texas/89/2019	2019-01-31	Centers for Disease Control and Prevention	Baylor Scott and White Health
21110	EPI_ISL_359035	A/Texas/93/2019	2019-02-02	Centers for Disease Control and Prevention	Baylor Scott and White Health
21111	EPI_ISL_359036	A/Texas/99/2019	2019-02-04	Centers for Disease Control and Prevention	Baylor Scott and White Health
21112	EPI_ISL_359037	A/Texas/543/2018	2018-12-31	Centers for Disease Control and Prevention	Baylor Scott and White Health
21113	EPI_ISL_359038	A/Texas/92/2019	2019-02-01	Centers for Disease Control and Prevention	Baylor Scott and White Health
21114	EPI_ISL_359039	A/Texas/81/2019	2019-01-28	Centers for Disease Control and Prevention	Baylor Scott and White Health
21115	EPI_ISL_359040	A/Texas/85/2019	2019-01-30	Centers for Disease Control and Prevention	Baylor Scott and White Health
21116	EPI_ISL_359041	A/Texas/82/2019	2019-01-28	Centers for Disease Control and Prevention	Baylor Scott and White Health
21117	EPI_ISL_359042	A/Texas/100/2019	2019-02-04	Centers for Disease Control and Prevention	Baylor Scott and White Health
21118	EPI_ISL_359043	A/Texas/74/2019	2019-01-25	Centers for Disease Control and Prevention	Baylor Scott and White Health
21119	EPI_ISL_359044	A/Texas/101/2019	2019-02-04	Centers for Disease Control and Prevention	Baylor Scott and White Health
21120	EPI_ISL_359052	A/Michigan/91/2019	2019-02-11	Centers for Disease Control and Prevention	University of Michigan SPH EPID
21121	EPI_ISL_359053	A/Michigan/93/2019	2019-02-12	Centers for Disease Control and Prevention	University of Michigan SPH EPID
21122	EPI_ISL_359054	A/Michigan/109/2019	2019-02-15	Centers for Disease Control and Prevention	University of Michigan SPH EPID
21123	EPI_ISL_359076	A/Michigan/86/2019	2019-02-08	Centers for Disease Control and Prevention	University of Michigan SPH EPID
21124	EPI_ISL_359077	A/Michigan/87/2019	2019-02-08	Centers for Disease Control and Prevention	University of Michigan SPH EPID
21125	EPI_ISL_359078	A/Michigan/88/2019	2019-02-08	Centers for Disease Control and Prevention	University of Michigan SPH EPID
21126	EPI_ISL_359079	A/Michigan/89/2019	2019-02-09	Centers for Disease Control and Prevention	University of Michigan SPH EPID
21127	EPI_ISL_359080	A/Michigan/95/2019	2019-02-12	Centers for Disease Control and Prevention	University of Michigan SPH EPID
21128	EPI_ISL_359081	A/Michigan/92/2019	2019-02-11	Centers for Disease Control and Prevention	University of Michigan SPH EPID
21129	EPI_ISL_359082	A/Michigan/103/2019	2019-02-13	Centers for Disease Control and Prevention	University of Michigan SPH EPID
21130	EPI_ISL_359083	A/Michigan/104/2019	2019-02-13	Centers for Disease Control and Prevention	University of Michigan SPH EPID
21131	EPI_ISL_359084	A/Michigan/96/2019	2019-02-12	Centers for Disease Control and Prevention	University of Michigan SPH EPID
21132	EPI_ISL_359085	A/Michigan/105/2019	2019-02-13	Centers for Disease Control and Prevention	University of Michigan SPH EPID
21133	EPI_ISL_359086	A/Michigan/112/2019	2019-02-15	Centers for Disease Control and Prevention	University of Michigan SPH EPID
21134	EPI_ISL_359087	A/Michigan/118/2019	2019-02-16	Centers for Disease Control and Prevention	University of Michigan SPH EPID
21135	EPI_ISL_359088	A/Michigan/113/2019	2019-02-15	Centers for Disease Control and Prevention	University of Michigan SPH EPID
21136	EPI_ISL_359089	A/Michigan/114/2019	2019-02-15	Centers for Disease Control and Prevention	University of Michigan SPH EPID
21137	EPI_ISL_359090	A/Michigan/119/2019	2019-02-16	Centers for Disease Control and Prevention	University of Michigan SPH EPID
21138	EPI_ISL_359091	A/Michigan/115/2019	2019-02-15	Centers for Disease Control and Prevention	University of Michigan SPH EPID
21139	EPI_ISL_359092	A/Michigan/122/2019	2019-02-19	Centers for Disease Control and Prevention	University of Michigan SPH EPID
21140	EPI_ISL_359141	A/Pennsylvania/591/2019	2019-02-13	Centers for Disease Control and Prevention	Children's Hospital of Pittsburgh UPMC
21141	EPI_ISL_359143	A/Pennsylvania/593/2019	2019-02-13	Centers for Disease Control and Prevention	Children's Hospital of Pittsburgh UPMC
21142	EPI_ISL_359144	A/Pennsylvania/594/2019	2019-02-13	Centers for Disease Control and Prevention	Children's Hospital of Pittsburgh UPMC
21143	EPI_ISL_359145	A/Pennsylvania/595/2019	2019-02-13	Centers for Disease Control and Prevention	Children's Hospital of Pittsburgh UPMC
21144	EPI_ISL_359146	A/Pennsylvania/599/2019	2019-02-14	Centers for Disease Control and Prevention	Children's Hospital of Pittsburgh UPMC
21145	EPI_ISL_359147	A/Pennsylvania/605/2019	2019-02-15	Centers for Disease Control and Prevention	Children's Hospital of Pittsburgh UPMC
21146	EPI_ISL_359149	A/Pennsylvania/628/2019	2019-02-19	Centers for Disease Control and Prevention	Children's Hospital of Pittsburgh UPMC
21147	EPI_ISL_359150	A/Pennsylvania/633/2019	2019-02-20	Centers for Disease Control and Prevention	Children's Hospital of Pittsburgh UPMC
21148	EPI_ISL_359151	A/Pennsylvania/634/2019	2019-02-20	Centers for Disease Control and Prevention	Children's Hospital of Pittsburgh UPMC
21149	EPI_ISL_359152	A/Pennsylvania/629/2019	2019-02-19	Centers for Disease Control and Prevention	Children's Hospital of Pittsburgh UPMC
21150	EPI_ISL_359153	A/Pennsylvania/576/2019	2019-02-05	Centers for Disease Control and Prevention	Children's Hospital of Pittsburgh UPMC
21151	EPI_ISL_359154	A/Pennsylvania/580/2019	2019-02-06	Centers for Disease Control and Prevention	Children's Hospital of Pittsburgh UPMC
21152	EPI_ISL_359155	A/Pennsylvania/581/2019	2019-02-07	Centers for Disease Control and Prevention	Children's Hospital of Pittsburgh UPMC
21153	EPI_ISL_359156	A/Pennsylvania/586/2019	2019-02-11	Centers for Disease Control and Prevention	Children's Hospital of Pittsburgh UPMC
21154	EPI_ISL_359180	A/Washington/76/2019	2019-01-23	Centers for Disease Control and Prevention	Marshfield Clinic Research Foundation
21155	EPI_ISL_359181	A/Washington/97/2019	2019-01-30	Centers for Disease Control and Prevention	Marshfield Clinic Research Foundation
21156	EPI_ISL_359182	A/Washington/95/2019	2019-01-28	Centers for Disease Control and Prevention	Marshfield Clinic Research Foundation
21157	EPI_ISL_359183	A/Washington/96/2019	2019-01-28	Centers for Disease Control and Prevention	Marshfield Clinic Research Foundation
21158	EPI_ISL_359184	A/Washington/88/2019	2019-01-25	Centers for Disease Control and Prevention	Marshfield Clinic Research Foundation
21159	EPI_ISL_359186	A/Washington/90/2019	2019-01-25	Centers for Disease Control and Prevention	Marshfield Clinic Research Foundation
21160	EPI_ISL_359207	A/Wisconsin/86/2019	2019-02-15	Centers for Disease Control and Prevention	Marshfield Clinic Research Foundation
21161	EPI_ISL_359208	A/Wisconsin/92/2019	2019-02-18	Centers for Disease Control and Prevention	Marshfield Clinic Research Foundation
21162	EPI_ISL_359209	A/Wisconsin/93/2019	2019-02-18	Centers for Disease Control and Prevention	Marshfield Clinic Research Foundation
21163	EPI_ISL_359210	A/Wisconsin/94/2019	2019-02-18	Centers for Disease Control and Prevention	Marshfield Clinic Research Foundation
21164	EPI_ISL_359211	A/Wisconsin/72/2019	2019-02-10	Centers for Disease Control and Prevention	Marshfield Clinic Research Foundation
21165	EPI_ISL_359212	A/Wisconsin/77/2019	2019-02-11	Centers for Disease Control and Prevention	Marshfield Clinic Research Foundation
21166	EPI_ISL_359213	A/Wisconsin/79/2019	2019-02-12	Centers for Disease Control and Prevention	Marshfield Clinic Research Foundation
21167	EPI_ISL_359214	A/Wisconsin/82/2019	2019-02-13	Centers for Disease Control and Prevention	Marshfield Clinic Research Foundation
21168	EPI_ISL_359215	A/Wisconsin/84/2019	2019-02-14	Centers for Disease Control and Prevention	Marshfield Clinic Research Foundation
21169	EPI_ISL_359216	A/Wisconsin/87/2019	2019-02-15	Centers for Disease Control and Prevention	Marshfield Clinic Research Foundation
21170	EPI_ISL_359240	A/Washington/123/2019	2019-02-05	Centers for Disease Control and Prevention	Marshfield Clinic Research Foundation
21171	EPI_ISL_359241	A/Washington/124/2019	2019-02-05	Centers for Disease Control and Prevention	Marshfield Clinic Research Foundation
21172	EPI_ISL_359242	A/Washington/116/2019	2019-02-01	Centers for Disease Control and Prevention	Marshfield Clinic Research Foundation
21173	EPI_ISL_359243	A/Washington/126/2019	2019-02-06	Centers for Disease Control and Prevention	Marshfield Clinic Research Foundation
21174	EPI_ISL_359244	A/Washington/127/2019	2019-02-06	Centers for Disease Control and Prevention	Marshfield Clinic Research Foundation
21175	EPI_ISL_359245	A/Washington/99/2019	2019-01-26	Centers for Disease Control and Prevention	Marshfield Clinic Research Foundation
21176	EPI_ISL_359246	A/Tennessee/18/2019	2019-01-22	Centers for Disease Control and Prevention	Vanderbilt University Medical Center
21177	EPI_ISL_359247	A/Tennessee/65/2018	2018-02-05	Centers for Disease Control and Prevention	Vanderbilt University Medical Center
21178	EPI_ISL_359250	A/Tennessee/39/2019	2019-02-21	Centers for Disease Control and Prevention	Vanderbilt University Medical Center
21179	EPI_ISL_359251	A/Tennessee/45/2019	2019-03-07	Centers for Disease Control and Prevention	Vanderbilt University Medical Center
21180	EPI_ISL_359253	A/Tennessee/27/2019	2019-02-11	Centers for Disease Control and Prevention	Vanderbilt University Medical Center
21181	EPI_ISL_359254	A/Tennessee/30/2019	2019-02-12	Centers for Disease Control and Prevention	Vanderbilt University Medical Center
21182	EPI_ISL_359255	A/Tennessee/36/2019	2019-02-15	Centers for Disease Control and Prevention	Vanderbilt University Medical Center
21183	EPI_ISL_359256	A/Tennessee/40/2019	2019-02-21	Centers for Disease Control and Prevention	Vanderbilt University Medical Center
21184	EPI_ISL_359257	A/Tennessee/67/2018	2018-12-26	Centers for Disease Control and Prevention	Vanderbilt University Medical Center
21185	EPI_ISL_359259	A/Tennessee/19/2019	2019-01-31	Centers for Disease Control and Prevention	Vanderbilt University Medical Center
21186	EPI_ISL_359262	A/Tennessee/23/2019	2019-02-05	Centers for Disease Control and Prevention	Vanderbilt University Medical Center
21187	EPI_ISL_359263	A/Tennessee/25/2019	2019-02-07	Centers for Disease Control and Prevention	Vanderbilt University Medical Center
21188	EPI_ISL_359264	A/Tennessee/28/2019	2019-02-11	Centers for Disease Control and Prevention	Vanderbilt University Medical Center
21189	EPI_ISL_359265	A/Tennessee/31/2019	2019-02-12	Centers for Disease Control and Prevention	Vanderbilt University Medical Center
21190	EPI_ISL_359267	A/Tennessee/33/2019	2019-02-14	Centers for Disease Control and Prevention	Vanderbilt University Medical Center
21191	EPI_ISL_359268	A/Tennessee/37/2019	2019-02-18	Centers for Disease Control and Prevention	Vanderbilt University Medical Center
21192	EPI_ISL_359270	A/Tennessee/41/2019	2019-02-21	Centers for Disease Control and Prevention	Vanderbilt University Medical Center
21193	EPI_ISL_359272	A/Tennessee/50/2019	2019-03-12	Centers for Disease Control and Prevention	Vanderbilt University Medical Center
21194	EPI_ISL_359273	A/Tennessee/66/2018	2018-12-20	Centers for Disease Control and Prevention	Vanderbilt University Medical Center
21195	EPI_ISL_359274	A/Tennessee/68/2018	2018-12-28	Centers for Disease Control and Prevention	Vanderbilt University Medical Center
21196	EPI_ISL_359276	A/Tennessee/21/2019	2019-02-01	Centers for Disease Control and Prevention	Vanderbilt University Medical Center
21197	EPI_ISL_359277	A/Tennessee/22/2019	2019-02-01	Centers for Disease Control and Prevention	Vanderbilt University Medical Center
21198	EPI_ISL_359278	A/Tennessee/64/2018	2018-02-04	Centers for Disease Control and Prevention	Vanderbilt University Medical Center
21199	EPI_ISL_359279	A/Tennessee/29/2019	2019-02-11	Centers for Disease Control and Prevention	Vanderbilt University Medical Center
21200	EPI_ISL_359280	A/Tennessee/34/2019	2019-02-14	Centers for Disease Control and Prevention	Vanderbilt University Medical Center
21201	EPI_ISL_359281	A/Tennessee/35/2019	2019-02-14	Centers for Disease Control and Prevention	Vanderbilt University Medical Center
21202	EPI_ISL_359283	A/Tennessee/44/2019	2019-03-06	Centers for Disease Control and Prevention	Vanderbilt University Medical Center
21203	EPI_ISL_359284	A/Tennessee/46/2019	2019-03-08	Centers for Disease Control and Prevention	Vanderbilt University Medical Center
21204	EPI_ISL_359285	A/Tennessee/48/2019	2019-03-11	Centers for Disease Control and Prevention	Vanderbilt University Medical Center
21205	EPI_ISL_359286	A/Tennessee/49/2019	2019-03-11	Centers for Disease Control and Prevention	Vanderbilt University Medical Center
21206	EPI_ISL_359288	A/Tennessee/53/2019	2019-03-13	Centers for Disease Control and Prevention	Vanderbilt University Medical Center
21207	EPI_ISL_359372	A/Pennsylvania/650/2019	2019-02-21	Centers for Disease Control and Prevention	Children's Hospital of Pittsburgh UPMC
21208	EPI_ISL_359373	A/Pennsylvania/663/2019	2019-02-23	Centers for Disease Control and Prevention	Children's Hospital of Pittsburgh UPMC
21209	EPI_ISL_359374	A/Pennsylvania/664/2019	2019-02-23	Centers for Disease Control and Prevention	Children's Hospital of Pittsburgh UPMC
21210	EPI_ISL_359375	A/Pennsylvania/665/2019	2019-02-23	Centers for Disease Control and Prevention	Children's Hospital of Pittsburgh UPMC
21211	EPI_ISL_359376	A/Pennsylvania/666/2019	2019-02-23	Centers for Disease Control and Prevention	Children's Hospital of Pittsburgh UPMC
21212	EPI_ISL_359377	A/Pennsylvania/672/2019	2019-02-25	Centers for Disease Control and Prevention	Children's Hospital of Pittsburgh UPMC
21213	EPI_ISL_359378	A/Pennsylvania/673/2019	2019-02-25	Centers for Disease Control and Prevention	Children's Hospital of Pittsburgh UPMC
21214	EPI_ISL_359379	A/Pennsylvania/684/2019	2019-02-26	Centers for Disease Control and Prevention	Children's Hospital of Pittsburgh UPMC
21215	EPI_ISL_359380	A/Pennsylvania/685/2019	2019-02-26	Centers for Disease Control and Prevention	Children's Hospital of Pittsburgh UPMC
21216	EPI_ISL_359381	A/Pennsylvania/686/2019	2019-02-26	Centers for Disease Control and Prevention	Children's Hospital of Pittsburgh UPMC
21217	EPI_ISL_359382	A/Pennsylvania/690/2019	2019-02-27	Centers for Disease Control and Prevention	Children's Hospital of Pittsburgh UPMC
21218	EPI_ISL_359383	A/Pennsylvania/691/2019	2019-02-27	Centers for Disease Control and Prevention	Children's Hospital of Pittsburgh UPMC
21219	EPI_ISL_359384	A/Pennsylvania/692/2019	2019-02-27	Centers for Disease Control and Prevention	Children's Hospital of Pittsburgh UPMC
21220	EPI_ISL_359385	A/Pennsylvania/699/2019	2019-02-28	Centers for Disease Control and Prevention	Children's Hospital of Pittsburgh UPMC
21221	EPI_ISL_359386	A/Pennsylvania/703/2019	2019-03-01	Centers for Disease Control and Prevention	Children's Hospital of Pittsburgh UPMC
21222	EPI_ISL_359387	A/Pennsylvania/704/2019	2019-03-01	Centers for Disease Control and Prevention	Children's Hospital of Pittsburgh UPMC
21223	EPI_ISL_359388	A/Pennsylvania/705/2019	2019-03-01	Centers for Disease Control and Prevention	Children's Hospital of Pittsburgh UPMC
21224	EPI_ISL_359389	A/Pennsylvania/707/2019	2019-03-02	Centers for Disease Control and Prevention	Children's Hospital of Pittsburgh UPMC
21225	EPI_ISL_359390	A/Pennsylvania/710/2019	2019-03-03	Centers for Disease Control and Prevention	Children's Hospital of Pittsburgh UPMC
21226	EPI_ISL_359391	A/Pennsylvania/716/2019	2019-03-04	Centers for Disease Control and Prevention	Children's Hospital of Pittsburgh UPMC
21227	EPI_ISL_359392	A/Pennsylvania/717/2019	2019-03-04	Centers for Disease Control and Prevention	Children's Hospital of Pittsburgh UPMC
21228	EPI_ISL_359393	A/Pennsylvania/718/2019	2019-03-04	Centers for Disease Control and Prevention	Children's Hospital of Pittsburgh UPMC
21229	EPI_ISL_359394	A/Pennsylvania/719/2019	2019-03-04	Centers for Disease Control and Prevention	Children's Hospital of Pittsburgh UPMC
21230	EPI_ISL_359395	A/Pennsylvania/720/2019	2019-03-04	Centers for Disease Control and Prevention	Children's Hospital of Pittsburgh UPMC
21231	EPI_ISL_359396	A/Pennsylvania/725/2019	2019-03-05	Centers for Disease Control and Prevention	Children's Hospital of Pittsburgh UPMC
21232	EPI_ISL_359398	A/Pennsylvania/727/2019	2019-03-05	Centers for Disease Control and Prevention	Children's Hospital of Pittsburgh UPMC
21233	EPI_ISL_359399	A/Pennsylvania/728/2019	2019-03-05	Centers for Disease Control and Prevention	Children's Hospital of Pittsburgh UPMC
21234	EPI_ISL_359400	A/Pennsylvania/645/2019	2019-02-20	Centers for Disease Control and Prevention	Children's Hospital of Pittsburgh UPMC
21235	EPI_ISL_359402	A/Pennsylvania/674/2019	2019-02-25	Centers for Disease Control and Prevention	Children's Hospital of Pittsburgh UPMC
21236	EPI_ISL_359403	A/Pennsylvania/700/2019	2019-02-28	Centers for Disease Control and Prevention	Children's Hospital of Pittsburgh UPMC
21237	EPI_ISL_359404	A/Pennsylvania/721/2019	2019-03-04	Centers for Disease Control and Prevention	Children's Hospital of Pittsburgh UPMC
21238	EPI_ISL_359405	A/Pennsylvania/729/2019	2019-03-05	Centers for Disease Control and Prevention	Children's Hospital of Pittsburgh UPMC
21239	EPI_ISL_359406	A/Pennsylvania/744/2019	2019-03-07	Centers for Disease Control and Prevention	Children's Hospital of Pittsburgh UPMC
21240	EPI_ISL_359407	A/Pennsylvania/738/2019	2019-03-06	Centers for Disease Control and Prevention	Children's Hospital of Pittsburgh UPMC
21241	EPI_ISL_359408	A/Pennsylvania/745/2019	2019-03-07	Centers for Disease Control and Prevention	Children's Hospital of Pittsburgh UPMC
21242	EPI_ISL_359409	A/Pennsylvania/746/2019	2019-03-07	Centers for Disease Control and Prevention	Children's Hospital of Pittsburgh UPMC
21243	EPI_ISL_359410	A/Pennsylvania/747/2019	2019-03-07	Centers for Disease Control and Prevention	Children's Hospital of Pittsburgh UPMC
21244	EPI_ISL_359411	A/Pennsylvania/748/2019	2019-03-07	Centers for Disease Control and Prevention	Children's Hospital of Pittsburgh UPMC
21245	EPI_ISL_359412	A/Pennsylvania/749/2019	2019-03-07	Centers for Disease Control and Prevention	Children's Hospital of Pittsburgh UPMC
21246	EPI_ISL_359413	A/Pennsylvania/753/2019	2019-03-08	Centers for Disease Control and Prevention	Children's Hospital of Pittsburgh UPMC
21247	EPI_ISL_359414	A/Pennsylvania/754/2019	2019-03-08	Centers for Disease Control and Prevention	Children's Hospital of Pittsburgh UPMC
21248	EPI_ISL_359415	A/Pennsylvania/755/2019	2019-03-08	Centers for Disease Control and Prevention	Children's Hospital of Pittsburgh UPMC
21249	EPI_ISL_359417	A/Pennsylvania/757/2019	2019-03-08	Centers for Disease Control and Prevention	Children's Hospital of Pittsburgh UPMC
21250	EPI_ISL_359418	A/Pennsylvania/758/2019	2019-03-08	Centers for Disease Control and Prevention	Children's Hospital of Pittsburgh UPMC
21251	EPI_ISL_359419	A/Pennsylvania/764/2019	2019-03-10	Centers for Disease Control and Prevention	Children's Hospital of Pittsburgh UPMC
21252	EPI_ISL_359420	A/Pennsylvania/767/2019	2019-03-11	Centers for Disease Control and Prevention	Children's Hospital of Pittsburgh UPMC
21253	EPI_ISL_359421	A/Pennsylvania/768/2019	2019-03-11	Centers for Disease Control and Prevention	Children's Hospital of Pittsburgh UPMC
21254	EPI_ISL_359422	A/Pennsylvania/769/2019	2019-03-11	Centers for Disease Control and Prevention	Children's Hospital of Pittsburgh UPMC
21255	EPI_ISL_359424	A/Pennsylvania/771/2019	2019-03-11	Centers for Disease Control and Prevention	Children's Hospital of Pittsburgh UPMC
21256	EPI_ISL_359425	A/Pennsylvania/772/2019	2019-03-11	Centers for Disease Control and Prevention	Children's Hospital of Pittsburgh UPMC
21257	EPI_ISL_359426	A/Pennsylvania/773/2019	2019-03-11	Centers for Disease Control and Prevention	Children's Hospital of Pittsburgh UPMC
21258	EPI_ISL_359427	A/Pennsylvania/778/2019	2019-03-12	Centers for Disease Control and Prevention	Children's Hospital of Pittsburgh UPMC
21259	EPI_ISL_359428	A/Pennsylvania/779/2019	2019-03-12	Centers for Disease Control and Prevention	Children's Hospital of Pittsburgh UPMC
21260	EPI_ISL_359430	A/Pennsylvania/781/2019	2019-03-12	Centers for Disease Control and Prevention	Children's Hospital of Pittsburgh UPMC
21261	EPI_ISL_359431	A/Pennsylvania/782/2019	2019-03-12	Centers for Disease Control and Prevention	Children's Hospital of Pittsburgh UPMC
21262	EPI_ISL_359432	A/Pennsylvania/785/2019	2019-03-13	Centers for Disease Control and Prevention	Children's Hospital of Pittsburgh UPMC
21263	EPI_ISL_359434	A/Pennsylvania/787/2019	2019-03-13	Centers for Disease Control and Prevention	Children's Hospital of Pittsburgh UPMC
21264	EPI_ISL_359435	A/Pennsylvania/788/2019	2019-03-13	Centers for Disease Control and Prevention	Children's Hospital of Pittsburgh UPMC
21265	EPI_ISL_359436	A/Pennsylvania/791/2019	2019-03-14	Centers for Disease Control and Prevention	Children's Hospital of Pittsburgh UPMC
21266	EPI_ISL_359437	A/Pennsylvania/792/2019	2019-03-14	Centers for Disease Control and Prevention	Children's Hospital of Pittsburgh UPMC
21267	EPI_ISL_359438	A/Pennsylvania/793/2019	2019-03-14	Centers for Disease Control and Prevention	Children's Hospital of Pittsburgh UPMC
21268	EPI_ISL_359440	A/Pennsylvania/795/2019	2019-03-14	Centers for Disease Control and Prevention	Children's Hospital of Pittsburgh UPMC
21269	EPI_ISL_359441	A/Pennsylvania/797/2019	2019-03-15	Centers for Disease Control and Prevention	Children's Hospital of Pittsburgh UPMC
21270	EPI_ISL_359446	A/Michigan/129/2019	2019-02-26	Centers for Disease Control and Prevention	University of Michigan SPH EPID
21271	EPI_ISL_359447	A/Michigan/132/2019	2019-03-04	Centers for Disease Control and Prevention	University of Michigan SPH EPID
21272	EPI_ISL_359449	A/Michigan/134/2019	2019-03-05	Centers for Disease Control and Prevention	University of Michigan SPH EPID
21273	EPI_ISL_359450	A/Michigan/135/2019	2019-03-07	Centers for Disease Control and Prevention	University of Michigan SPH EPID
21274	EPI_ISL_359482	A/Michigan/139/2019	2019-02-19	Centers for Disease Control and Prevention	University of Michigan SPH EPID
21275	EPI_ISL_359483	A/Michigan/140/2019	2019-02-19	Centers for Disease Control and Prevention	University of Michigan SPH EPID
21276	EPI_ISL_359484	A/Michigan/142/2019	2019-02-20	Centers for Disease Control and Prevention	University of Michigan SPH EPID
21277	EPI_ISL_359485	A/Michigan/143/2019	2019-02-20	Centers for Disease Control and Prevention	University of Michigan SPH EPID
21278	EPI_ISL_359486	A/Michigan/153/2019	2019-02-23	Centers for Disease Control and Prevention	University of Michigan SPH EPID
21279	EPI_ISL_359487	A/Michigan/155/2019	2019-02-25	Centers for Disease Control and Prevention	University of Michigan SPH EPID
21280	EPI_ISL_359488	A/Michigan/148/2019	2019-02-21	Centers for Disease Control and Prevention	University of Michigan SPH EPID
21281	EPI_ISL_359489	A/Michigan/149/2019	2019-02-21	Centers for Disease Control and Prevention	University of Michigan SPH EPID
21282	EPI_ISL_359490	A/Michigan/151/2019	2019-02-22	Centers for Disease Control and Prevention	University of Michigan SPH EPID
21283	EPI_ISL_359491	A/Michigan/144/2019	2019-02-20	Centers for Disease Control and Prevention	University of Michigan SPH EPID
21284	EPI_ISL_359492	A/Michigan/160/2019	2019-02-26	Centers for Disease Control and Prevention	University of Michigan SPH EPID
21285	EPI_ISL_359493	A/Michigan/161/2019	2019-02-26	Centers for Disease Control and Prevention	University of Michigan SPH EPID
21286	EPI_ISL_359494	A/Michigan/156/2019	2019-02-25	Centers for Disease Control and Prevention	University of Michigan SPH EPID
21287	EPI_ISL_359495	A/Michigan/152/2019	2019-02-22	Centers for Disease Control and Prevention	University of Michigan SPH EPID
21288	EPI_ISL_359496	A/Michigan/157/2019	2019-02-25	Centers for Disease Control and Prevention	University of Michigan SPH EPID
21289	EPI_ISL_359498	A/Michigan/165/2019	2019-02-27	Centers for Disease Control and Prevention	University of Michigan SPH EPID
21290	EPI_ISL_359499	A/Michigan/166/2019	2019-02-27	Centers for Disease Control and Prevention	University of Michigan SPH EPID
21291	EPI_ISL_359500	A/Michigan/167/2019	2019-02-27	Centers for Disease Control and Prevention	University of Michigan SPH EPID
21292	EPI_ISL_359501	A/Michigan/168/2019	2019-02-27	Centers for Disease Control and Prevention	University of Michigan SPH EPID
21293	EPI_ISL_359502	A/Michigan/172/2019	2019-02-28	Centers for Disease Control and Prevention	University of Michigan SPH EPID
21294	EPI_ISL_359503	A/Michigan/169/2019	2019-02-27	Centers for Disease Control and Prevention	University of Michigan SPH EPID
21295	EPI_ISL_359504	A/Michigan/176/2019	2019-03-01	Centers for Disease Control and Prevention	University of Michigan SPH EPID
21296	EPI_ISL_359505	A/Michigan/173/2019	2019-02-28	Centers for Disease Control and Prevention	University of Michigan SPH EPID
21297	EPI_ISL_359506	A/Michigan/178/2019	2019-03-02	Centers for Disease Control and Prevention	University of Michigan SPH EPID
21298	EPI_ISL_359507	A/Michigan/194/2019	2019-03-05	Centers for Disease Control and Prevention	University of Michigan SPH EPID
21299	EPI_ISL_359508	A/Michigan/188/2019	2019-03-04	Centers for Disease Control and Prevention	University of Michigan SPH EPID
21300	EPI_ISL_359509	A/Michigan/195/2019	2019-03-05	Centers for Disease Control and Prevention	University of Michigan SPH EPID
21301	EPI_ISL_359510	A/Michigan/189/2019	2019-03-04	Centers for Disease Control and Prevention	University of Michigan SPH EPID
21302	EPI_ISL_359511	A/Michigan/177/2019	2019-03-01	Centers for Disease Control and Prevention	University of Michigan SPH EPID
21303	EPI_ISL_359512	A/Michigan/190/2019	2019-03-04	Centers for Disease Control and Prevention	University of Michigan SPH EPID
21304	EPI_ISL_359513	A/Michigan/191/2019	2019-03-04	Centers for Disease Control and Prevention	University of Michigan SPH EPID
21305	EPI_ISL_359514	A/Michigan/196/2019	2019-03-05	Centers for Disease Control and Prevention	University of Michigan SPH EPID
21306	EPI_ISL_359524	A/Pennsylvania/798/2019	2019-02-28	Centers for Disease Control and Prevention	Children's Hospital of Pittsburgh UPMC
21307	EPI_ISL_359525	A/Pennsylvania/800/2019	2019-03-02	Centers for Disease Control and Prevention	Children's Hospital of Pittsburgh UPMC
21308	EPI_ISL_359526	A/Pennsylvania/801/2019	2019-03-04	Centers for Disease Control and Prevention	Children's Hospital of Pittsburgh UPMC
21309	EPI_ISL_359527	A/Pennsylvania/804/2019	2019-03-06	Centers for Disease Control and Prevention	Children's Hospital of Pittsburgh UPMC
21310	EPI_ISL_359528	A/Pennsylvania/806/2019	2019-03-07	Centers for Disease Control and Prevention	Children's Hospital of Pittsburgh UPMC
21311	EPI_ISL_359529	A/Pennsylvania/807/2019	2019-03-07	Centers for Disease Control and Prevention	Children's Hospital of Pittsburgh UPMC
21312	EPI_ISL_359530	A/Pennsylvania/809/2019	2019-03-08	Centers for Disease Control and Prevention	Children's Hospital of Pittsburgh UPMC
21313	EPI_ISL_359532	A/Pennsylvania/815/2019	2019-03-15	Centers for Disease Control and Prevention	Children's Hospital of Pittsburgh UPMC
21314	EPI_ISL_359553	A/Wisconsin/99/2019	2019-02-10	Centers for Disease Control and Prevention	Marshfield Clinic Research Foundation
21315	EPI_ISL_359554	A/Wisconsin/101/2019	2019-02-14	Centers for Disease Control and Prevention	Marshfield Clinic Research Foundation
21316	EPI_ISL_359555	A/Wisconsin/106/2019	2019-02-18	Centers for Disease Control and Prevention	Marshfield Clinic Research Foundation
21317	EPI_ISL_359556	A/Wisconsin/113/2019	2019-02-19	Centers for Disease Control and Prevention	Marshfield Clinic Research Foundation
21318	EPI_ISL_359557	A/Wisconsin/120/2019	2019-02-20	Centers for Disease Control and Prevention	Marshfield Clinic Research Foundation
21319	EPI_ISL_359558	A/Wisconsin/121/2019	2019-02-20	Centers for Disease Control and Prevention	Marshfield Clinic Research Foundation
21320	EPI_ISL_359559	A/Wisconsin/125/2019	2019-02-21	Centers for Disease Control and Prevention	Marshfield Clinic Research Foundation
21321	EPI_ISL_359560	A/Wisconsin/126/2019	2019-02-21	Centers for Disease Control and Prevention	Marshfield Clinic Research Foundation
21322	EPI_ISL_359561	A/Wisconsin/127/2019	2019-02-21	Centers for Disease Control and Prevention	Marshfield Clinic Research Foundation
21323	EPI_ISL_359562	A/Wisconsin/128/2019	2019-02-21	Centers for Disease Control and Prevention	Marshfield Clinic Research Foundation
21324	EPI_ISL_359580	A/Washington/138/2019	2019-01-30	Centers for Disease Control and Prevention	Marshfield Clinic Research Foundation
21325	EPI_ISL_359581	A/Washington/139/2019	2019-01-30	Centers for Disease Control and Prevention	Marshfield Clinic Research Foundation
21326	EPI_ISL_359582	A/Washington/158/2019	2019-02-05	Centers for Disease Control and Prevention	Marshfield Clinic Research Foundation
21327	EPI_ISL_359583	A/Washington/159/2019	2019-02-05	Centers for Disease Control and Prevention	Marshfield Clinic Research Foundation
21328	EPI_ISL_359584	A/Washington/141/2019	2019-01-31	Centers for Disease Control and Prevention	Marshfield Clinic Research Foundation
21329	EPI_ISL_359585	A/Washington/148/2019	2019-02-01	Centers for Disease Control and Prevention	Marshfield Clinic Research Foundation
21330	EPI_ISL_359586	A/Washington/149/2019	2019-02-01	Centers for Disease Control and Prevention	Marshfield Clinic Research Foundation
21331	EPI_ISL_359587	A/Washington/154/2019	2019-02-04	Centers for Disease Control and Prevention	Marshfield Clinic Research Foundation
21332	EPI_ISL_359588	A/Washington/160/2019	2019-02-05	Centers for Disease Control and Prevention	Marshfield Clinic Research Foundation
21333	EPI_ISL_359589	A/Washington/142/2019	2019-01-31	Centers for Disease Control and Prevention	Marshfield Clinic Research Foundation
21334	EPI_ISL_359591	A/Washington/163/2019	2019-02-06	Centers for Disease Control and Prevention	Marshfield Clinic Research Foundation
21335	EPI_ISL_359592	A/Washington/161/2019	2019-02-05	Centers for Disease Control and Prevention	Marshfield Clinic Research Foundation
21336	EPI_ISL_359608	A/Pennsylvania/821/2019	2019-03-15	Centers for Disease Control and Prevention	Children's Hospital of Pittsburgh UPMC
21337	EPI_ISL_359609	A/Pennsylvania/823/2019	2019-03-16	Centers for Disease Control and Prevention	Children's Hospital of Pittsburgh UPMC
21338	EPI_ISL_359610	A/Pennsylvania/829/2019	2019-03-18	Centers for Disease Control and Prevention	Children's Hospital of Pittsburgh UPMC
21339	EPI_ISL_359611	A/Pennsylvania/830/2019	2019-03-18	Centers for Disease Control and Prevention	Children's Hospital of Pittsburgh UPMC
21340	EPI_ISL_359612	A/Pennsylvania/831/2019	2019-03-18	Centers for Disease Control and Prevention	Children's Hospital of Pittsburgh UPMC
21341	EPI_ISL_359615	A/Pennsylvania/834/2019	2019-03-18	Centers for Disease Control and Prevention	Children's Hospital of Pittsburgh UPMC
21342	EPI_ISL_359616	A/Pennsylvania/836/2019	2019-03-19	Centers for Disease Control and Prevention	Children's Hospital of Pittsburgh UPMC
21343	EPI_ISL_359617	A/Pennsylvania/837/2019	2019-03-19	Centers for Disease Control and Prevention	Children's Hospital of Pittsburgh UPMC
21344	EPI_ISL_359618	A/Pennsylvania/838/2019	2019-03-19	Centers for Disease Control and Prevention	Children's Hospital of Pittsburgh UPMC
21345	EPI_ISL_359619	A/Pennsylvania/839/2019	2019-03-19	Centers for Disease Control and Prevention	Children's Hospital of Pittsburgh UPMC
21346	EPI_ISL_359620	A/Pennsylvania/840/2019	2019-03-19	Centers for Disease Control and Prevention	Children's Hospital of Pittsburgh UPMC
21347	EPI_ISL_359621	A/Pennsylvania/845/2019	2019-03-20	Centers for Disease Control and Prevention	Children's Hospital of Pittsburgh UPMC
21348	EPI_ISL_359622	A/Pennsylvania/846/2019	2019-03-20	Centers for Disease Control and Prevention	Children's Hospital of Pittsburgh UPMC
21349	EPI_ISL_359624	A/Pennsylvania/848/2019	2019-03-20	Centers for Disease Control and Prevention	Children's Hospital of Pittsburgh UPMC
21350	EPI_ISL_359626	A/Pennsylvania/852/2019	2019-03-21	Centers for Disease Control and Prevention	Children's Hospital of Pittsburgh UPMC
21351	EPI_ISL_359627	A/Pennsylvania/854/2019	2019-03-22	Centers for Disease Control and Prevention	Children's Hospital of Pittsburgh UPMC
21352	EPI_ISL_359629	A/Pennsylvania/857/2019	2019-03-23	Centers for Disease Control and Prevention	Children's Hospital of Pittsburgh UPMC
21353	EPI_ISL_359630	A/Pennsylvania/859/2019	2019-03-24	Centers for Disease Control and Prevention	Children's Hospital of Pittsburgh UPMC
21354	EPI_ISL_359631	A/Michigan/248/2019	2019-03-13	Centers for Disease Control and Prevention	University of Michigan SPH EPID
21355	EPI_ISL_359632	A/Pennsylvania/860/2019	2019-03-24	Centers for Disease Control and Prevention	Children's Hospital of Pittsburgh UPMC
21356	EPI_ISL_359633	A/Michigan/249/2019	2019-03-13	Centers for Disease Control and Prevention	University of Michigan SPH EPID
21357	EPI_ISL_359634	A/Pennsylvania/861/2019	2019-03-24	Centers for Disease Control and Prevention	Children's Hospital of Pittsburgh UPMC
21358	EPI_ISL_359635	A/Michigan/240/2019	2019-03-12	Centers for Disease Control and Prevention	University of Michigan SPH EPID
21359	EPI_ISL_359636	A/Pennsylvania/858/2019	2019-03-23	Centers for Disease Control and Prevention	Children's Hospital of Pittsburgh UPMC
21360	EPI_ISL_359637	A/Michigan/250/2019	2019-03-13	Centers for Disease Control and Prevention	University of Michigan SPH EPID
21361	EPI_ISL_359638	A/Pennsylvania/862/2019	2019-03-25	Centers for Disease Control and Prevention	Children's Hospital of Pittsburgh UPMC
21362	EPI_ISL_359639	A/Michigan/251/2019	2019-03-13	Centers for Disease Control and Prevention	University of Michigan SPH EPID
21363	EPI_ISL_359642	A/Michigan/252/2019	2019-03-13	Centers for Disease Control and Prevention	University of Michigan SPH EPID
21364	EPI_ISL_359644	A/Michigan/253/2019	2019-03-13	Centers for Disease Control and Prevention	University of Michigan SPH EPID
21365	EPI_ISL_359645	A/Michigan/216/2019	2019-03-08	Centers for Disease Control and Prevention	University of Michigan SPH EPID
21366	EPI_ISL_359646	A/Michigan/254/2019	2019-03-13	Centers for Disease Control and Prevention	University of Michigan SPH EPID
21367	EPI_ISL_359648	A/Michigan/255/2019	2019-03-13	Centers for Disease Control and Prevention	University of Michigan SPH EPID
21368	EPI_ISL_359650	A/Michigan/256/2019	2019-03-13	Centers for Disease Control and Prevention	University of Michigan SPH EPID
21369	EPI_ISL_359652	A/Michigan/259/2019	2019-03-14	Centers for Disease Control and Prevention	University of Michigan SPH EPID
21370	EPI_ISL_359654	A/Michigan/260/2019	2019-03-14	Centers for Disease Control and Prevention	University of Michigan SPH EPID
21371	EPI_ISL_359656	A/Michigan/261/2019	2019-03-14	Centers for Disease Control and Prevention	University of Michigan SPH EPID
21372	EPI_ISL_359658	A/Michigan/262/2019	2019-03-14	Centers for Disease Control and Prevention	University of Michigan SPH EPID
21373	EPI_ISL_359660	A/Michigan/271/2019	2019-03-16	Centers for Disease Control and Prevention	University of Michigan SPH EPID
21374	EPI_ISL_359662	A/Michigan/266/2019	2019-03-15	Centers for Disease Control and Prevention	University of Michigan SPH EPID
21375	EPI_ISL_359664	A/Michigan/267/2019	2019-03-15	Centers for Disease Control and Prevention	University of Michigan SPH EPID
21376	EPI_ISL_359666	A/Michigan/268/2019	2019-03-15	Centers for Disease Control and Prevention	University of Michigan SPH EPID
21377	EPI_ISL_359668	A/Michigan/269/2019	2019-03-15	Centers for Disease Control and Prevention	University of Michigan SPH EPID
21378	EPI_ISL_391368	A/Nebraska/12/2019	2019-08-16	Centers for Disease Control and Prevention	Nebraska Public Health Lab
21379	EPI_ISL_391369	A/Maine/29/2019	2019-08-26	Centers for Disease Control and Prevention	Maine Health and Environmental Testing Laboratory
21380	EPI_ISL_391370	A/Maryland/31/2019	2019-08-17	Centers for Disease Control and Prevention	Maryland Department of Health and Mental Hygiene
21381	EPI_ISL_391371	A/Iowa/38/2019	2019-08-28	Centers for Disease Control and Prevention	Iowa State Hygienic Laboratory
21382	EPI_ISL_424736	A/Connecticut/16/2020	2020-03-01	Centers for Disease Control and Prevention	Connecticut Department. of Public Health
21383	EPI_ISL_424737	A/Connecticut/17/2020	2020-03-02	Centers for Disease Control and Prevention	Connecticut Department. of Public Health
21384	EPI_ISL_424738	A/Maryland/19/2020	2020-03-09	Centers for Disease Control and Prevention	Maryland Department of Health and Mental Hygiene
21385	EPI_ISL_424739	A/Maryland/20/2020	2020-03-07	Centers for Disease Control and Prevention	Maryland Department of Health and Mental Hygiene
21386	EPI_ISL_424745	A/Wisconsin/52/2020	2020-03-11	Centers for Disease Control and Prevention	Wisconsin State Laboratory of Hygiene
21387	EPI_ISL_424747	A/Minnesota/16/2020	2020-02-27	Centers for Disease Control and Prevention	Minnesota Department of Health
21388	EPI_ISL_424748	A/Hawaii/21/2020	2020-02-29	Centers for Disease Control and Prevention	State of Hawaii Department of Health
21389	EPI_ISL_424749	A/Hawaii/20/2020	2020-02-25	Centers for Disease Control and Prevention	State of Hawaii Department of Health
21390	EPI_ISL_424750	A/California/49/2020	2020-03-05	Centers for Disease Control and Prevention	California Department of Health Services
21391	EPI_ISL_424752	A/Wisconsin/53/2020	2020-03-11	Centers for Disease Control and Prevention	Wisconsin State Laboratory of Hygiene
21392	EPI_ISL_424753	A/West_Virginia/07/2020	2020-02-09	Centers for Disease Control and Prevention	West Virginia Office of Laboratory Services
21393	EPI_ISL_424754	A/Illinois/15/2020	2020-03-11	Centers for Disease Control and Prevention	Illinois Department of Public Health-Carbondale
21394	EPI_ISL_424755	A/Illinois/14/2020	2020-03-09	Centers for Disease Control and Prevention	Illinois Department of Public Health-Carbondale
21395	EPI_ISL_2521308	A/Washington/46/2020	2020-01-17	Centers for Disease Control and Prevention	Marshfield Clinic Research Foundation
21396	EPI_ISL_2521309	A/Washington/55/2020	2020-01-22	Centers for Disease Control and Prevention	Marshfield Clinic Research Foundation
21397	EPI_ISL_2521310	A/Pennsylvania/298/2020	2020-02-29	Centers for Disease Control and Prevention	Children's Hospital of Pittsburgh UPMC
21398	EPI_ISL_8813282	A/Texas/07/2021	2021-12-01	Centers for Disease Control and Prevention	Texas Department of State Health Services-Laboratory Services
21399	EPI_ISL_8813315	A/Texas/09/2021	2021-12-08	Centers for Disease Control and Prevention	Texas Department of State Health Services-Laboratory Services
21400	EPI_ISL_8813552	A/Indiana/09/2021	2021-12-14	Centers for Disease Control and Prevention	Indiana State Department of Health Laboratories
21401	EPI_ISL_8813569	A/Mississippi/04/2021	2021-12-17	Centers for Disease Control and Prevention	Mississippi Public Health Laboratory
21402	EPI_ISL_8813579	A/Wisconsin/18/2021	2021-12-16	Centers for Disease Control and Prevention	Wisconsin State Laboratory of Hygiene
21403	EPI_ISL_8813580	A/Louisiana/07/2021	2021-12-09	Centers for Disease Control and Prevention	Louisiana Department of Health and Hospitals
21404	EPI_ISL_8813584	A/Louisiana/05/2021	2021-12-06	Centers for Disease Control and Prevention	Louisiana Department of Health and Hospitals
21405	EPI_ISL_8813612	A/Nebraska/09/2021	2021-12-16	Centers for Disease Control and Prevention	Nebraska Public Health Lab
21406	EPI_ISL_8813613	A/Hawaii/01/2021	2021-11-19	Centers for Disease Control and Prevention	State of Hawaii Department of Health
21407	EPI_ISL_8813614	A/Arizona/05/2021	2021-11-15	Centers for Disease Control and Prevention	Arizona Department of Health Services
21408	EPI_ISL_8813666	A/South_Dakota/04/2021	2021-12-20	Centers for Disease Control and Prevention	South Dakota Public Health Lab
21409	EPI_ISL_8813670	A/South_Dakota/05/2021	2021-12-20	Centers for Disease Control and Prevention	South Dakota Public Health Lab
21410	EPI_ISL_8813672	A/South_Dakota/06/2021	2021-12-22	Centers for Disease Control and Prevention	South Dakota Public Health Lab
21411	EPI_ISL_8813709	A/Ohio/14/2021	2021-11-30	Centers for Disease Control and Prevention	Ohio Department of Health Laboratories
21412	EPI_ISL_8813744	A/California/15/2021	2021-11-26	Centers for Disease Control and Prevention	California Department of Health Services
21413	EPI_ISL_8813758	A/California/25/2021	2021-12-06	Centers for Disease Control and Prevention	California Department of Health Services
21414	EPI_ISL_8813778	A/California/18/2021	2021-11-30	Centers for Disease Control and Prevention	California Department of Health Services
21415	EPI_ISL_8813793	A/California/13/2021	2021-11-18	Centers for Disease Control and Prevention	California Department of Health Services
21416	EPI_ISL_8813805	A/California/21/2021	2021-12-02	Centers for Disease Control and Prevention	California Department of Health Services
21417	EPI_ISL_8813806	A/Texas/08/2021	2021-12-01	Centers for Disease Control and Prevention	San Antonio Metropolitan Health
21418	EPI_ISL_8813807	A/Washington/02/2021	2021-11-26	Centers for Disease Control and Prevention	Washington State Public Health Laboratory
21419	EPI_ISL_8813810	A/Illinois/06/2021	2021-12-06	Centers for Disease Control and Prevention	Illinois Department of Public Health-Springfield
21420	EPI_ISL_8813815	A/Illinois/04/2021	2021-11-30	Centers for Disease Control and Prevention	Illinois Department of Public Health-Springfield
21421	EPI_ISL_8813816	A/Minnesota/06/2021	2021-12-02	Centers for Disease Control and Prevention	Minnesota Department of Health
21422	EPI_ISL_8813818	A/Minnesota/07/2021	2021-12-07	Centers for Disease Control and Prevention	Minnesota Department of Health
21423	EPI_ISL_8813823	A/Utah/01/2021	2021-11-05	Centers for Disease Control and Prevention	Utah Department of Health
21424	EPI_ISL_11532836	A/Oregon/09/2022	2022-02-18	Centers for Disease Control and Prevention	Oregon Public Health Laboratory
21425	EPI_ISL_11532847	A/Nevada/02/2022	2022-02-17	Centers for Disease Control and Prevention	Southern Nevada Public Health Lab
21426	EPI_ISL_11532855	A/Montana/04/2022	2022-01-30	Centers for Disease Control and Prevention	Montana Laboratory Services Bureau
21427	EPI_ISL_11532856	A/Utah/09/2022	2022-02-10	Centers for Disease Control and Prevention	Utah Department of Health
21428	EPI_ISL_11532859	A/Utah/08/2022	2022-02-10	Centers for Disease Control and Prevention	Utah Department of Health
21429	EPI_ISL_11532860	A/Arizona/08/2022	2022-02-04	Centers for Disease Control and Prevention	Arizona Department of Health Services
21430	EPI_ISL_11532865	A/California/32/2021	2021-12-09	Centers for Disease Control and Prevention	California Department of Health Services
21431	EPI_ISL_11532868	A/California/24/2022	2022-01-01	Centers for Disease Control and Prevention	California Department of Health Services
21432	EPI_ISL_11532869	A/Montana/05/2022	2022-01-31	Centers for Disease Control and Prevention	Montana Laboratory Services Bureau
21433	EPI_ISL_11532873	A/California/23/2022	2022-01-01	Centers for Disease Control and Prevention	California Department of Health Services
21434	EPI_ISL_11532877	A/Oregon/08/2022	2022-02-11	Centers for Disease Control and Prevention	Oregon Public Health Laboratory
21435	EPI_ISL_11532880	A/Oregon/07/2022	2022-02-11	Centers for Disease Control and Prevention	Oregon Public Health Laboratory
21436	EPI_ISL_11532881	A/New_Mexico/05/2022	2022-01-20	Centers for Disease Control and Prevention	New Mexico Department of Health
21437	EPI_ISL_11532892	A/Arizona/07/2022	2022-02-03	Centers for Disease Control and Prevention	Arizona Department of Health Services
21438	EPI_ISL_11532895	A/California/25/2022	2022-01-02	Centers for Disease Control and Prevention	California Department of Health Services
21439	EPI_ISL_11532900	A/Montana/06/2022	2022-02-01	Centers for Disease Control and Prevention	Montana Laboratory Services Bureau
21440	EPI_ISL_11532901	A/Utah/10/2022	2022-02-12	Centers for Disease Control and Prevention	Utah Department of Health
21441	EPI_ISL_11532908	A/California/27/2022	2022-01-05	Centers for Disease Control and Prevention	California Department of Health Services
21442	EPI_ISL_11532910	A/California/26/2022	2022-01-03	Centers for Disease Control and Prevention	California Department of Health Services
21443	EPI_ISL_11532914	A/New_Mexico/06/2022	2022-01-25	Centers for Disease Control and Prevention	New Mexico Department of Health
21444	EPI_ISL_11532915	A/New_Mexico/04/2022	2022-01-16	Centers for Disease Control and Prevention	New Mexico Department of Health
21445	EPI_ISL_11532916	A/West_Virginia/06/2022	2022-02-18	Centers for Disease Control and Prevention	West Virginia Office of Laboratory Services
21446	EPI_ISL_11532917	A/Connecticut/02/2022	2022-02-14	Centers for Disease Control and Prevention	Connecticut Department. of Public Health
21447	EPI_ISL_11532919	A/New_York/16/2021	2021-12-01	Centers for Disease Control and Prevention	New York State Department of Health
21448	EPI_ISL_11532920	A/Pennsylvania/19/2022	2022-02-17	Centers for Disease Control and Prevention	Pennsylvania Department of Health
21449	EPI_ISL_11532924	A/District_Of_Columbia/09/2022	2022-02-22	Centers for Disease Control and Prevention	DC Public Health Lab
21450	EPI_ISL_11532927	A/Rhode_Island/12/2022	2022-02-17	Centers for Disease Control and Prevention	Rhode Island Department of Health
21451	EPI_ISL_11532931	A/Rhode_Island/11/2022	2022-02-14	Centers for Disease Control and Prevention	Rhode Island Department of Health
21452	EPI_ISL_11532932	A/Florida/07/2022	2022-02-14	Centers for Disease Control and Prevention	Florida Department of Health-Jacksonville
21453	EPI_ISL_11532933	A/Florida/08/2022	2022-02-14	Centers for Disease Control and Prevention	Florida Department of Health-Jacksonville
21454	EPI_ISL_11532934	A/District_Of_Columbia/08/2022	2022-02-21	Centers for Disease Control and Prevention	DC Public Health Lab
21455	EPI_ISL_11532936	A/New_Jersey/05/2022	2022-02-13	Centers for Disease Control and Prevention	New Jersey Department of Health & Senior Services
21456	EPI_ISL_11532937	A/New_York/17/2021	2021-12-05	Centers for Disease Control and Prevention	New York State Department of Health
21457	EPI_ISL_11532938	A/Pennsylvania/18/2022	2022-02-16	Centers for Disease Control and Prevention	Pennsylvania Department of Health
21458	EPI_ISL_11532939	A/Rhode_Island/10/2022	2022-02-12	Centers for Disease Control and Prevention	Rhode Island Department of Health
21459	EPI_ISL_11532941	A/Connecticut/03/2022	2022-02-19	Centers for Disease Control and Prevention	Connecticut Department. of Public Health
21460	EPI_ISL_11532942	A/New_York/18/2021	2021-12-08	Centers for Disease Control and Prevention	New York State Department of Health
21461	EPI_ISL_11532943	A/New_York/15/2021	2021-11-06	Centers for Disease Control and Prevention	New York State Department of Health
21462	EPI_ISL_11532944	A/Pennsylvania/20/2022	2022-02-17	Centers for Disease Control and Prevention	Pennsylvania Department of Health
21463	EPI_ISL_11532949	A/Wisconsin/14/2022	2022-02-22	Centers for Disease Control and Prevention	Wisconsin State Laboratory of Hygiene
21464	EPI_ISL_11532951	A/Minnesota/10/2022	2022-02-02	Centers for Disease Control and Prevention	Minnesota Department of Health
21465	EPI_ISL_11532953	A/Alabama/09/2022	2022-02-17	Centers for Disease Control and Prevention	ADPH Bureau of Clinical Laboratories
21466	EPI_ISL_11532954	A/Missouri/10/2022	2022-02-11	Centers for Disease Control and Prevention	Missouri Department. of Health & Senior Services
21467	EPI_ISL_11532957	A/Illinois/04/2022	2022-02-08	Centers for Disease Control and Prevention	Illinois Department of Public Health-Springfield
21468	EPI_ISL_11532961	A/Indiana/03/2022	2022-02-22	Centers for Disease Control and Prevention	Indiana State Department of Health Laboratories
21469	EPI_ISL_11532962	A/Iowa/07/2022	2022-02-03	Centers for Disease Control and Prevention	Iowa State Hygienic Laboratory
21470	EPI_ISL_11532963	A/South_Dakota/10/2022	2022-02-24	Centers for Disease Control and Prevention	South Dakota Public Health Lab
21471	EPI_ISL_11532964	A/Mississippi/06/2022	2022-02-21	Centers for Disease Control and Prevention	Mississippi Public Health Laboratory
21472	EPI_ISL_11532967	A/Mississippi/07/2022	2022-02-23	Centers for Disease Control and Prevention	Mississippi Public Health Laboratory
21473	EPI_ISL_11532969	A/Indiana/01/2022	2022-02-08	Centers for Disease Control and Prevention	Indiana State Department of Health Laboratories
21474	EPI_ISL_11532970	A/Kansas/10/2022	2022-02-08	Centers for Disease Control and Prevention	Kansas Department of Health and Environment
21475	EPI_ISL_11532971	A/Minnesota/12/2022	2022-02-14	Centers for Disease Control and Prevention	Minnesota Department of Health
21476	EPI_ISL_11532972	A/Wisconsin/13/2022	2022-02-17	Centers for Disease Control and Prevention	Wisconsin State Laboratory of Hygiene
21477	EPI_ISL_11532973	A/Indiana/02/2022	2022-02-21	Centers for Disease Control and Prevention	Indiana State Department of Health Laboratories
21478	EPI_ISL_11532975	A/Iowa/09/2022	2022-02-13	Centers for Disease Control and Prevention	Iowa State Hygienic Laboratory
21479	EPI_ISL_11958341	A/South_Dakota/14/2022	2022-03-07	Centers for Disease Control and Prevention	South Dakota Public Health Lab
21480	EPI_ISL_11958378	A/Tennessee/05/2022	2022-03-17	Centers for Disease Control and Prevention	Tennessee Department of Health Laboratory-Nashville
21481	EPI_ISL_11958538	A/Idaho/11/2022	2022-03-04	Centers for Disease Control and Prevention	State of Idaho Bureau of Laboratories
21482	EPI_ISL_11958563	A/Texas/38/2022	2022-03-05	Centers for Disease Control and Prevention	Texas Department of State Health Services-Laboratory Services
21483	EPI_ISL_11958577	A/Texas/40/2022	2022-03-14	Centers for Disease Control and Prevention	Dallas County Health and Human Services
21484	EPI_ISL_11958615	A/Texas/44/2022	2022-03-22	Centers for Disease Control and Prevention	San Antonio Metropolitan Health
21485	EPI_ISL_11958623	A/Oregon/11/2022	2022-03-02	Centers for Disease Control and Prevention	Oregon Public Health Laboratory
21486	EPI_ISL_11958647	A/Nevada/08/2022	2022-03-08	Centers for Disease Control and Prevention	Southern Nevada Public Health Lab
21487	EPI_ISL_11958660	A/New_Mexico/10/2022	2022-03-07	Centers for Disease Control and Prevention	New Mexico Department of Health
21488	EPI_ISL_11958686	A/Texas/37/2022	2022-03-05	Centers for Disease Control and Prevention	Texas Department of State Health Services-Laboratory Services
21489	EPI_ISL_11958698	A/Idaho/06/2022	2022-02-01	Centers for Disease Control and Prevention	State of Idaho Bureau of Laboratories
21490	EPI_ISL_11958767	A/Montana/10/2022	2022-02-25	Centers for Disease Control and Prevention	Montana Laboratory Services Bureau
21491	EPI_ISL_11958779	A/Washington/10/2022	2022-03-12	Centers for Disease Control and Prevention	Washington State Public Health Laboratory
21492	EPI_ISL_11958803	A/Montana/11/2022	2022-02-27	Centers for Disease Control and Prevention	Montana Laboratory Services Bureau
21493	EPI_ISL_11958816	A/Idaho/14/2022	2022-03-08	Centers for Disease Control and Prevention	State of Idaho Bureau of Laboratories
21494	EPI_ISL_11958829	A/Oregon/12/2022	2022-03-07	Centers for Disease Control and Prevention	Oregon Public Health Laboratory
21495	EPI_ISL_11958906	A/Texas/43/2022	2022-03-18	Centers for Disease Control and Prevention	San Antonio Metropolitan Health
21496	EPI_ISL_11958942	A/California/30/2022	2022-02-26	Centers for Disease Control and Prevention	California Department of Health Services
21497	EPI_ISL_11958955	A/Washington/09/2022	2022-03-01	Centers for Disease Control and Prevention	Washington State Public Health Laboratory
21498	EPI_ISL_11959032	A/Idaho/09/2022	2022-02-23	Centers for Disease Control and Prevention	State of Idaho Bureau of Laboratories
21499	EPI_ISL_11959043	A/New_Mexico/11/2022	2022-03-11	Centers for Disease Control and Prevention	New Mexico Department of Health
21500	EPI_ISL_11959069	A/Nevada/07/2022	2022-03-02	Centers for Disease Control and Prevention	Southern Nevada Public Health Lab
21501	EPI_ISL_11959118	A/Arizona/14/2022	2022-03-05	Centers for Disease Control and Prevention	Arizona Department of Health Services
21502	EPI_ISL_11959221	A/Idaho/07/2022	2022-02-10	Centers for Disease Control and Prevention	State of Idaho Bureau of Laboratories
21503	EPI_ISL_11959232	A/Montana/12/2022	2022-03-07	Centers for Disease Control and Prevention	Montana Laboratory Services Bureau
21504	EPI_ISL_11959257	A/Texas/42/2022	2022-03-17	Centers for Disease Control and Prevention	San Antonio Metropolitan Health
21505	EPI_ISL_11959282	A/Texas/41/2022	2022-03-14	Centers for Disease Control and Prevention	Dallas County Health and Human Services
21506	EPI_ISL_11959307	A/New_Mexico/12/2022	2022-03-13	Centers for Disease Control and Prevention	New Mexico Department of Health
21507	EPI_ISL_11959320	A/Texas/39/2022	2022-03-14	Centers for Disease Control and Prevention	Dallas County Health and Human Services
21508	EPI_ISL_11959332	A/Arizona/13/2022	2022-03-03	Centers for Disease Control and Prevention	Arizona Department of Health Services
21509	EPI_ISL_11959344	A/California/31/2022	2022-03-02	Centers for Disease Control and Prevention	California Department of Health Services
21510	EPI_ISL_11959382	A/Nevada/06/2022	2022-02-27	Centers for Disease Control and Prevention	Southern Nevada Public Health Lab
21511	EPI_ISL_11959421	A/Texas/36/2022	2022-03-04	Centers for Disease Control and Prevention	Texas Department of State Health Services-Laboratory Services
21512	EPI_ISL_11959434	A/Oregon/10/2022	2022-03-02	Centers for Disease Control and Prevention	Oregon Public Health Laboratory
21513	EPI_ISL_13892686	A/New_Hampshire/20/2022	2022-04-18	Centers for Disease Control and Prevention	New Hampshire Public Health Laboratories
21514	EPI_ISL_13892687	A/New_Hampshire/21/2022	2022-04-30	Centers for Disease Control and Prevention	New Hampshire Public Health Laboratories
21515	EPI_ISL_13892688	A/New_Hampshire/22/2022	2022-05-17	Centers for Disease Control and Prevention	New Hampshire Public Health Laboratories
21516	EPI_ISL_13892689	A/New_Hampshire/23/2022	2022-04-25	Centers for Disease Control and Prevention	New Hampshire Public Health Laboratories
21517	EPI_ISL_13892690	A/New_Hampshire/24/2022	2022-05-03	Centers for Disease Control and Prevention	New Hampshire Public Health Laboratories
21518	EPI_ISL_13892691	A/Pennsylvania/40/2022	2022-06-01	Centers for Disease Control and Prevention	Pennsylvania Department of Health
21519	EPI_ISL_13892692	A/Pennsylvania/36/2022	2022-05-18	Centers for Disease Control and Prevention	Pennsylvania Department of Health
21520	EPI_ISL_13892693	A/Connecticut/26/2022	2022-06-05	Centers for Disease Control and Prevention	Connecticut Department. of Public Health
21521	EPI_ISL_13892694	A/Connecticut/23/2022	2022-05-19	Centers for Disease Control and Prevention	Connecticut Department. of Public Health
21522	EPI_ISL_13892695	A/Connecticut/24/2022	2022-05-25	Centers for Disease Control and Prevention	Connecticut Department. of Public Health
21523	EPI_ISL_13892697	A/Florida/49/2022	2022-05-26	Centers for Disease Control and Prevention	Florida Department of Health-Jacksonville
21524	EPI_ISL_13892698	A/Florida/50/2022	2022-05-26	Centers for Disease Control and Prevention	Florida Department of Health-Jacksonville
21525	EPI_ISL_13892699	A/Florida/51/2022	2022-05-31	Centers for Disease Control and Prevention	Florida Department of Health-Jacksonville
21526	EPI_ISL_13892700	A/Massachusetts/17/2022	2022-05-21	Centers for Disease Control and Prevention	Massachusetts Department of Public Health
21527	EPI_ISL_13892701	A/Massachusetts/15/2022	2022-05-14	Centers for Disease Control and Prevention	Massachusetts Department of Public Health
21528	EPI_ISL_13892702	A/Massachusetts/16/2022	2022-05-14	Centers for Disease Control and Prevention	Massachusetts Department of Public Health
21529	EPI_ISL_13892703	A/Rhode_Island/32/2022	2022-05-24	Centers for Disease Control and Prevention	Rhode Island Department of Health
21530	EPI_ISL_13892704	A/Rhode_Island/31/2022	2022-05-23	Centers for Disease Control and Prevention	Rhode Island Department of Health
21531	EPI_ISL_13892705	A/Rhode_Island/33/2022	2022-05-29	Centers for Disease Control and Prevention	Rhode Island Department of Health
21532	EPI_ISL_13892706	A/Delaware/29/2022	2022-05-27	Centers for Disease Control and Prevention	Delaware Public Health Lab
21533	EPI_ISL_13892707	A/Delaware/30/2022	2022-05-27	Centers for Disease Control and Prevention	Delaware Public Health Lab
21534	EPI_ISL_13892709	A/West_Virginia/22/2022	2022-05-06	Centers for Disease Control and Prevention	West Virginia Office of Laboratory Services
21535	EPI_ISL_13892711	A/Florida/40/2022	2022-04-03	Centers for Disease Control and Prevention	Florida Department of Health-Tampa
21536	EPI_ISL_13892712	A/Florida/54/2022	2022-05-24	Centers for Disease Control and Prevention	Florida Department of Health-Tampa
21537	EPI_ISL_13892713	A/Florida/43/2022	2022-04-16	Centers for Disease Control and Prevention	Florida Department of Health-Tampa
21538	EPI_ISL_13892715	A/Florida/46/2022	2022-05-08	Centers for Disease Control and Prevention	Florida Department of Health-Tampa
21539	EPI_ISL_13892716	A/Florida/57/2022	2022-05-30	Centers for Disease Control and Prevention	Florida Department of Health-Tampa
21540	EPI_ISL_13892717	A/Florida/47/2022	2022-05-13	Centers for Disease Control and Prevention	Florida Department of Health-Tampa
21541	EPI_ISL_13892719	A/Florida/60/2022	2022-06-06	Centers for Disease Control and Prevention	Florida Department of Health-Tampa
21542	EPI_ISL_13892721	A/New_Jersey/23/2022	2022-05-23	Centers for Disease Control and Prevention	New Jersey Department of Health & Senior Services
21543	EPI_ISL_13892722	A/District_Of_Columbia/46/2022	2022-06-02	Centers for Disease Control and Prevention	DC Public Health Lab
21544	EPI_ISL_13892723	A/District_Of_Columbia/43/2022	2022-05-23	Centers for Disease Control and Prevention	DC Public Health Lab
21545	EPI_ISL_13892724	A/District_Of_Columbia/44/2022	2022-05-29	Centers for Disease Control and Prevention	DC Public Health Lab
21546	EPI_ISL_13892725	A/District_Of_Columbia/42/2022	2022-05-23	Centers for Disease Control and Prevention	DC Public Health Lab
21547	EPI_ISL_13892726	A/District_Of_Columbia/47/2022	2022-06-06	Centers for Disease Control and Prevention	DC Public Health Lab
21548	EPI_ISL_13892727	A/District_Of_Columbia/48/2022	2022-06-08	Centers for Disease Control and Prevention	DC Public Health Lab
21549	EPI_ISL_13892728	A/District_Of_Columbia/41/2022	2022-05-21	Centers for Disease Control and Prevention	DC Public Health Lab
21550	EPI_ISL_17857198	A/Delaware/48/2023	2023-04-23	Centers for Disease Control and Prevention	Delaware Public Health Lab
21551	EPI_ISL_17857199	A/Maryland/31/2023	2023-03-28	Centers for Disease Control and Prevention	Maryland Department of Health and Mental Hygiene
21552	EPI_ISL_17857200	A/Pennsylvania/42/2023	2023-01-08	Centers for Disease Control and Prevention	Pennsylvania Department of Health
21553	EPI_ISL_17857201	A/Delaware/49/2023	2023-04-24	Centers for Disease Control and Prevention	Delaware Public Health Lab
21554	EPI_ISL_17857202	A/Maryland/30/2023	2023-03-26	Centers for Disease Control and Prevention	Maryland Department of Health and Mental Hygiene
21555	EPI_ISL_195832	A/Alaska/150/2015	2015-07-19	Centers for Disease Control and Prevention	Alaska State Virology Lab
21556	EPI_ISL_195833	A/Alaska/149/2015	2015-07-07	Centers for Disease Control and Prevention	Alaska State Virology Lab
21557	EPI_ISL_195837	A/Alaska/142/2015	2015-08-10	Centers for Disease Control and Prevention	Alaska State Virology Lab
21558	EPI_ISL_195840	A/Alaska/144/2015	2015-08-03	Centers for Disease Control and Prevention	Alaska State Virology Lab
21559	EPI_ISL_195841	A/Alaska/141/2015	2015-08-05	Centers for Disease Control and Prevention	Alaska State Virology Lab
21560	EPI_ISL_195842	A/Alaska/138/2015	2015-08-03	Centers for Disease Control and Prevention	Alaska State Virology Lab
21561	EPI_ISL_195843	A/Texas/65/2015	2015-08-06	Centers for Disease Control and Prevention	Texas Department of State Health Services-Laboratory Services
21562	EPI_ISL_195844	A/Alaska/137/2015	2015-08-02	Centers for Disease Control and Prevention	Alaska State Virology Lab
21563	EPI_ISL_195846	A/Alaska/140/2015	2015-08-11	Centers for Disease Control and Prevention	Alaska State Virology Lab
21564	EPI_ISL_195847	A/Alaska/143/2015	2015-08-06	Centers for Disease Control and Prevention	Alaska State Virology Lab
21565	EPI_ISL_195848	A/Alaska/147/2015	2015-07-24	Centers for Disease Control and Prevention	Alaska State Virology Lab
21566	EPI_ISL_195849	A/Alaska/139/2015	2015-08-04	Centers for Disease Control and Prevention	Alaska State Virology Lab
21567	EPI_ISL_195854	A/Iowa/22/2015	2015-07-30	Centers for Disease Control and Prevention	Iowa State Hygienic Laboratory
21568	EPI_ISL_195858	A/Iowa/23/2015	2015-07-30	Centers for Disease Control and Prevention	Iowa State Hygienic Laboratory
21569	EPI_ISL_195859	A/Iowa/29/2015	2015-07-30	Centers for Disease Control and Prevention	Iowa State Hygienic Laboratory
21570	EPI_ISL_195869	A/Iowa/31/2015	2015-07-30	Centers for Disease Control and Prevention	Iowa State Hygienic Laboratory
21571	EPI_ISL_195872	A/Missouri/12/2015	2015-01-31	Centers for Disease Control and Prevention	Missouri Department. of Health & Senior Services
21572	EPI_ISL_195880	A/Iowa/25/2015	2015-07-30	Centers for Disease Control and Prevention	Iowa State Hygienic Laboratory
21573	EPI_ISL_195882	A/Iowa/17/2015	2015-01-29	Centers for Disease Control and Prevention	Iowa State Hygienic Laboratory
21574	EPI_ISL_195884	A/Maine/24/2015	2015-01-29	Centers for Disease Control and Prevention	Maine Health and Environmental Testing Laboratory
21575	EPI_ISL_195886	A/Iowa/19/2015	2015-07-22	Centers for Disease Control and Prevention	Iowa State Hygienic Laboratory
21576	EPI_ISL_195888	A/Iowa/24/2015	2015-07-30	Centers for Disease Control and Prevention	Iowa State Hygienic Laboratory
21577	EPI_ISL_195890	A/California/53/2015	2015-01-14	Centers for Disease Control and Prevention	California Department of Health Services
21578	EPI_ISL_195891	A/Massachusetts/12/2015	2015-01-26	Centers for Disease Control and Prevention	Massachusetts Department of Public Health
21579	EPI_ISL_195892	A/Iowa/28/2015	2015-07-30	Centers for Disease Control and Prevention	Iowa State Hygienic Laboratory
21580	EPI_ISL_195893	A/Oregon/10/2015	2015-01-11	Centers for Disease Control and Prevention	Oregon Public Health Laboratory
21581	EPI_ISL_195895	A/Iowa/12/2015	2015-01-31	Centers for Disease Control and Prevention	Iowa State Hygienic Laboratory
21582	EPI_ISL_195898	A/Texas/22/2015	2015-01-13	Centers for Disease Control and Prevention	Texas Department of State Health Services-Laboratory Services
21583	EPI_ISL_195904	A/Arizona/11/2015	2015-07-14	Centers for Disease Control and Prevention	Arizona Department of Health Services
21584	EPI_ISL_195905	A/Arizona/10/2015	2015-08-01	Centers for Disease Control and Prevention	Arizona Department of Health Services
21585	EPI_ISL_195907	A/Alaska/145/2015	2015-07-24	Centers for Disease Control and Prevention	Alaska State Virology Lab
21586	EPI_ISL_261805	A/Tennessee/32/2017	2017-03-09	Centers for Disease Control and Prevention	Vanderbilt University Medical Center
21587	EPI_ISL_261806	A/Tennessee/33/2017	2017-03-20	Centers for Disease Control and Prevention	Vanderbilt University Medical Center
21588	EPI_ISL_261807	A/Tennessee/35/2017	2017-03-23	Centers for Disease Control and Prevention	Vanderbilt University Medical Center
21589	EPI_ISL_261808	A/Michigan/46/2017	2017-03-27	Centers for Disease Control and Prevention	University of Michigan SPH EPID
21590	EPI_ISL_261809	A/Michigan/45/2017	2017-03-22	Centers for Disease Control and Prevention	University of Michigan SPH EPID
21591	EPI_ISL_261810	A/Michigan/43/2017	2017-03-13	Centers for Disease Control and Prevention	University of Michigan SPH EPID
21592	EPI_ISL_261811	A/Michigan/48/2017	2017-04-03	Centers for Disease Control and Prevention	University of Michigan SPH EPID
21593	EPI_ISL_261812	A/Michigan/47/2017	2017-03-30	Centers for Disease Control and Prevention	University of Michigan SPH EPID
21594	EPI_ISL_261813	A/Michigan/44/2017	2017-03-22	Centers for Disease Control and Prevention	University of Michigan SPH EPID
21595	EPI_ISL_261815	A/Michigan/42/2017	2017-03-13	Centers for Disease Control and Prevention	University of Michigan SPH EPID
21596	EPI_ISL_261816	A/Wisconsin/44/2017	2017-04-13	Centers for Disease Control and Prevention	Marshfield Clinic Research Foundation
21597	EPI_ISL_294259	A/Maryland/42/2017	2017-09-19	Centers for Disease Control and Prevention	Maryland Department of Health and Mental Hygiene
21598	EPI_ISL_294260	A/Maryland/43/2017	2017-09-20	Centers for Disease Control and Prevention	Maryland Department of Health and Mental Hygiene
21599	EPI_ISL_294261	A/Maryland/44/2017	2017-09-20	Centers for Disease Control and Prevention	Maryland Department of Health and Mental Hygiene
21600	EPI_ISL_294262	A/Maryland/45/2017	2017-09-21	Centers for Disease Control and Prevention	Maryland Department of Health and Mental Hygiene
21601	EPI_ISL_294263	A/Maryland/46/2017	2017-09-21	Centers for Disease Control and Prevention	Maryland Department of Health and Mental Hygiene
21602	EPI_ISL_294264	A/Maryland/49/2017	2017-09-25	Centers for Disease Control and Prevention	Maryland Department of Health and Mental Hygiene
21603	EPI_ISL_294265	A/Maryland/50/2017	2017-09-25	Centers for Disease Control and Prevention	Maryland Department of Health and Mental Hygiene
21604	EPI_ISL_294266	A/Maryland/51/2017	2017-09-25	Centers for Disease Control and Prevention	Maryland Department of Health and Mental Hygiene
21605	EPI_ISL_294267	A/Maryland/52/2017	2017-09-25	Centers for Disease Control and Prevention	Maryland Department of Health and Mental Hygiene
21606	EPI_ISL_294268	A/Maryland/54/2017	2017-09-28	Centers for Disease Control and Prevention	Maryland Department of Health and Mental Hygiene
21607	EPI_ISL_294269	A/Maryland/55/2017	2017-09-30	Centers for Disease Control and Prevention	Maryland Department of Health and Mental Hygiene
21608	EPI_ISL_294271	A/Maryland/58/2017	2017-09-26	Centers for Disease Control and Prevention	Maryland Department of Health and Mental Hygiene
21609	EPI_ISL_294272	A/Maryland/59/2017	2017-09-28	Centers for Disease Control and Prevention	Maryland Department of Health and Mental Hygiene
21610	EPI_ISL_294273	A/Maryland/60/2017	2017-09-21	Centers for Disease Control and Prevention	Maryland Department of Health and Mental Hygiene
21611	EPI_ISL_294274	A/Maryland/61/2017	2017-09-25	Centers for Disease Control and Prevention	Maryland Department of Health and Mental Hygiene
21612	EPI_ISL_294275	A/Maryland/62/2017	2017-09-25	Centers for Disease Control and Prevention	Maryland Department of Health and Mental Hygiene
21613	EPI_ISL_294276	A/Maryland/63/2017	2017-09-24	Centers for Disease Control and Prevention	Maryland Department of Health and Mental Hygiene
21614	EPI_ISL_294277	A/Maryland/64/2017	2017-09-24	Centers for Disease Control and Prevention	Maryland Department of Health and Mental Hygiene
21615	EPI_ISL_294278	A/Maryland/65/2017	2017-09-26	Centers for Disease Control and Prevention	Maryland Department of Health and Mental Hygiene
21616	EPI_ISL_294280	A/Maryland/67/2017	2017-09-25	Centers for Disease Control and Prevention	Maryland Department of Health and Mental Hygiene
21617	EPI_ISL_294281	A/Maryland/69/2017	2017-09-26	Centers for Disease Control and Prevention	Maryland Department of Health and Mental Hygiene
21618	EPI_ISL_294282	A/Maryland/70/2017	2017-09-26	Centers for Disease Control and Prevention	Maryland Department of Health and Mental Hygiene
21619	EPI_ISL_294283	A/Maryland/71/2017	2017-09-26	Centers for Disease Control and Prevention	Maryland Department of Health and Mental Hygiene
21620	EPI_ISL_294284	A/Maryland/72/2017	2017-09-25	Centers for Disease Control and Prevention	Maryland Department of Health and Mental Hygiene
21621	EPI_ISL_294285	A/Maryland/73/2017	2017-09-19	Centers for Disease Control and Prevention	Maryland Department of Health and Mental Hygiene
21622	EPI_ISL_294286	A/Maryland/74/2017	2017-09-19	Centers for Disease Control and Prevention	Maryland Department of Health and Mental Hygiene
21623	EPI_ISL_294287	A/Maryland/75/2017	2017-09-19	Centers for Disease Control and Prevention	Maryland Department of Health and Mental Hygiene
21624	EPI_ISL_294288	A/Maryland/76/2017	2017-09-19	Centers for Disease Control and Prevention	Maryland Department of Health and Mental Hygiene
21625	EPI_ISL_294289	A/Maryland/77/2017	2017-09-19	Centers for Disease Control and Prevention	Maryland Department of Health and Mental Hygiene
21626	EPI_ISL_294291	A/Maryland/78/2017	2017-09-19	Centers for Disease Control and Prevention	Maryland Department of Health and Mental Hygiene
21627	EPI_ISL_294294	A/Maryland/79/2017	2017-09-19	Centers for Disease Control and Prevention	Maryland Department of Health and Mental Hygiene
21628	EPI_ISL_294296	A/Maryland/87/2017	2017-09-26	Centers for Disease Control and Prevention	Maryland Department of Health and Mental Hygiene
21629	EPI_ISL_359696	A/Michigan/207/2019	2019-03-06	Centers for Disease Control and Prevention	University of Michigan SPH EPID
21630	EPI_ISL_359698	A/Michigan/208/2019	2019-03-06	Centers for Disease Control and Prevention	University of Michigan SPH EPID
21631	EPI_ISL_359700	A/Michigan/205/2019	2019-03-05	Centers for Disease Control and Prevention	University of Michigan SPH EPID
21632	EPI_ISL_359702	A/Michigan/212/2019	2019-03-07	Centers for Disease Control and Prevention	University of Michigan SPH EPID
21633	EPI_ISL_359704	A/Michigan/213/2019	2019-03-07	Centers for Disease Control and Prevention	University of Michigan SPH EPID
21634	EPI_ISL_359706	A/Michigan/214/2019	2019-03-07	Centers for Disease Control and Prevention	University of Michigan SPH EPID
21635	EPI_ISL_359708	A/Michigan/223/2019	2019-03-08	Centers for Disease Control and Prevention	University of Michigan SPH EPID
21636	EPI_ISL_359710	A/Michigan/224/2019	2019-03-08	Centers for Disease Control and Prevention	University of Michigan SPH EPID
21637	EPI_ISL_359712	A/Michigan/232/2019	2019-03-11	Centers for Disease Control and Prevention	University of Michigan SPH EPID
21638	EPI_ISL_359714	A/Michigan/234/2019	2019-03-11	Centers for Disease Control and Prevention	University of Michigan SPH EPID
21639	EPI_ISL_359716	A/Michigan/225/2019	2019-03-08	Centers for Disease Control and Prevention	University of Michigan SPH EPID
21640	EPI_ISL_359718	A/Michigan/245/2019	2019-03-13	Centers for Disease Control and Prevention	University of Michigan SPH EPID
21641	EPI_ISL_359720	A/Michigan/238/2019	2019-03-12	Centers for Disease Control and Prevention	University of Michigan SPH EPID
21642	EPI_ISL_359722	A/Michigan/235/2019	2019-03-11	Centers for Disease Control and Prevention	University of Michigan SPH EPID
21643	EPI_ISL_359724	A/Michigan/236/2019	2019-03-11	Centers for Disease Control and Prevention	University of Michigan SPH EPID
21644	EPI_ISL_359726	A/Michigan/239/2019	2019-03-12	Centers for Disease Control and Prevention	University of Michigan SPH EPID
21645	EPI_ISL_359846	A/Wisconsin/136/2019	2019-02-21	Centers for Disease Control and Prevention	Marshfield Clinic Research Foundation
21646	EPI_ISL_359847	A/Wisconsin/142/2019	2019-02-22	Centers for Disease Control and Prevention	Marshfield Clinic Research Foundation
21647	EPI_ISL_359848	A/Wisconsin/143/2019	2019-02-22	Centers for Disease Control and Prevention	Marshfield Clinic Research Foundation
21648	EPI_ISL_359849	A/Wisconsin/145/2019	2019-02-23	Centers for Disease Control and Prevention	Marshfield Clinic Research Foundation
21649	EPI_ISL_359850	A/Wisconsin/148/2019	2019-02-24	Centers for Disease Control and Prevention	Marshfield Clinic Research Foundation
21650	EPI_ISL_359851	A/Wisconsin/158/2019	2019-02-25	Centers for Disease Control and Prevention	Marshfield Clinic Research Foundation
21651	EPI_ISL_359852	A/Wisconsin/168/2019	2019-02-26	Centers for Disease Control and Prevention	Marshfield Clinic Research Foundation
21652	EPI_ISL_359853	A/Wisconsin/177/2019	2019-02-27	Centers for Disease Control and Prevention	Marshfield Clinic Research Foundation
21653	EPI_ISL_359854	A/Wisconsin/178/2019	2019-02-27	Centers for Disease Control and Prevention	Marshfield Clinic Research Foundation
21654	EPI_ISL_359855	A/Wisconsin/179/2019	2019-02-27	Centers for Disease Control and Prevention	Marshfield Clinic Research Foundation
21655	EPI_ISL_359856	A/Wisconsin/180/2019	2019-02-27	Centers for Disease Control and Prevention	Marshfield Clinic Research Foundation
21656	EPI_ISL_359858	A/Wisconsin/185/2019	2019-02-28	Centers for Disease Control and Prevention	Marshfield Clinic Research Foundation
21657	EPI_ISL_359859	A/Wisconsin/186/2019	2019-02-28	Centers for Disease Control and Prevention	Marshfield Clinic Research Foundation
21658	EPI_ISL_359860	A/Wisconsin/191/2019	2019-03-01	Centers for Disease Control and Prevention	Marshfield Clinic Research Foundation
21659	EPI_ISL_359861	A/Wisconsin/192/2019	2019-03-01	Centers for Disease Control and Prevention	Marshfield Clinic Research Foundation
21660	EPI_ISL_359862	A/Wisconsin/193/2019	2019-03-01	Centers for Disease Control and Prevention	Marshfield Clinic Research Foundation
21661	EPI_ISL_359863	A/Wisconsin/209/2019	2019-03-04	Centers for Disease Control and Prevention	Marshfield Clinic Research Foundation
21662	EPI_ISL_359864	A/Wisconsin/210/2019	2019-03-04	Centers for Disease Control and Prevention	Marshfield Clinic Research Foundation
21663	EPI_ISL_359866	A/Wisconsin/212/2019	2019-03-04	Centers for Disease Control and Prevention	Marshfield Clinic Research Foundation
21664	EPI_ISL_359867	A/Wisconsin/213/2019	2019-03-04	Centers for Disease Control and Prevention	Marshfield Clinic Research Foundation
21665	EPI_ISL_359868	A/Wisconsin/214/2019	2019-03-04	Centers for Disease Control and Prevention	Marshfield Clinic Research Foundation
21666	EPI_ISL_359869	A/Wisconsin/215/2019	2019-03-04	Centers for Disease Control and Prevention	Marshfield Clinic Research Foundation
21667	EPI_ISL_359870	A/Wisconsin/216/2019	2019-03-04	Centers for Disease Control and Prevention	Marshfield Clinic Research Foundation
21668	EPI_ISL_359871	A/Wisconsin/221/2019	2019-03-05	Centers for Disease Control and Prevention	Marshfield Clinic Research Foundation
21669	EPI_ISL_359872	A/Wisconsin/222/2019	2019-03-05	Centers for Disease Control and Prevention	Marshfield Clinic Research Foundation
21670	EPI_ISL_359873	A/Wisconsin/223/2019	2019-03-05	Centers for Disease Control and Prevention	Marshfield Clinic Research Foundation
21671	EPI_ISL_359874	A/Wisconsin/224/2019	2019-03-05	Centers for Disease Control and Prevention	Marshfield Clinic Research Foundation
21672	EPI_ISL_359875	A/Wisconsin/225/2019	2019-03-05	Centers for Disease Control and Prevention	Marshfield Clinic Research Foundation
21673	EPI_ISL_359876	A/Wisconsin/226/2019	2019-03-05	Centers for Disease Control and Prevention	Marshfield Clinic Research Foundation
21674	EPI_ISL_359877	A/Wisconsin/227/2019	2019-03-05	Centers for Disease Control and Prevention	Marshfield Clinic Research Foundation
21675	EPI_ISL_359878	A/Wisconsin/232/2019	2019-03-06	Centers for Disease Control and Prevention	Marshfield Clinic Research Foundation
21676	EPI_ISL_359879	A/Wisconsin/233/2019	2019-03-06	Centers for Disease Control and Prevention	Marshfield Clinic Research Foundation
21677	EPI_ISL_359880	A/Wisconsin/234/2019	2019-03-06	Centers for Disease Control and Prevention	Marshfield Clinic Research Foundation
21678	EPI_ISL_359881	A/Wisconsin/235/2019	2019-03-06	Centers for Disease Control and Prevention	Marshfield Clinic Research Foundation
21679	EPI_ISL_359882	A/Wisconsin/245/2019	2019-03-07	Centers for Disease Control and Prevention	Marshfield Clinic Research Foundation
21680	EPI_ISL_359883	A/Wisconsin/246/2019	2019-03-07	Centers for Disease Control and Prevention	Marshfield Clinic Research Foundation
21681	EPI_ISL_359884	A/Wisconsin/247/2019	2019-03-07	Centers for Disease Control and Prevention	Marshfield Clinic Research Foundation
21682	EPI_ISL_359885	A/Wisconsin/257/2019	2019-03-08	Centers for Disease Control and Prevention	Marshfield Clinic Research Foundation
21683	EPI_ISL_359886	A/Wisconsin/258/2019	2019-03-08	Centers for Disease Control and Prevention	Marshfield Clinic Research Foundation
21684	EPI_ISL_359887	A/Wisconsin/259/2019	2019-03-08	Centers for Disease Control and Prevention	Marshfield Clinic Research Foundation
21685	EPI_ISL_359888	A/Wisconsin/260/2019	2019-03-08	Centers for Disease Control and Prevention	Marshfield Clinic Research Foundation
21686	EPI_ISL_359889	A/Wisconsin/261/2019	2019-03-09	Centers for Disease Control and Prevention	Marshfield Clinic Research Foundation
21687	EPI_ISL_359890	A/Wisconsin/262/2019	2019-03-09	Centers for Disease Control and Prevention	Marshfield Clinic Research Foundation
21688	EPI_ISL_359891	A/Wisconsin/263/2019	2019-03-09	Centers for Disease Control and Prevention	Marshfield Clinic Research Foundation
21689	EPI_ISL_359892	A/Wisconsin/266/2019	2019-03-10	Centers for Disease Control and Prevention	Marshfield Clinic Research Foundation
21690	EPI_ISL_359893	A/Wisconsin/267/2019	2019-03-10	Centers for Disease Control and Prevention	Marshfield Clinic Research Foundation
21691	EPI_ISL_359895	A/Wisconsin/269/2019	2019-03-10	Centers for Disease Control and Prevention	Marshfield Clinic Research Foundation
21692	EPI_ISL_359896	A/Wisconsin/270/2019	2019-03-10	Centers for Disease Control and Prevention	Marshfield Clinic Research Foundation
21693	EPI_ISL_359897	A/Wisconsin/277/2019	2019-03-11	Centers for Disease Control and Prevention	Marshfield Clinic Research Foundation
21694	EPI_ISL_359898	A/Wisconsin/278/2019	2019-03-11	Centers for Disease Control and Prevention	Marshfield Clinic Research Foundation
21695	EPI_ISL_359899	A/Wisconsin/279/2019	2019-03-11	Centers for Disease Control and Prevention	Marshfield Clinic Research Foundation
21696	EPI_ISL_359900	A/Wisconsin/280/2019	2019-03-11	Centers for Disease Control and Prevention	Marshfield Clinic Research Foundation
21697	EPI_ISL_359901	A/Wisconsin/281/2019	2019-03-11	Centers for Disease Control and Prevention	Marshfield Clinic Research Foundation
21698	EPI_ISL_359902	A/Wisconsin/282/2019	2019-03-11	Centers for Disease Control and Prevention	Marshfield Clinic Research Foundation
21699	EPI_ISL_359903	A/Wisconsin/294/2019	2019-03-12	Centers for Disease Control and Prevention	Marshfield Clinic Research Foundation
21700	EPI_ISL_359904	A/Wisconsin/295/2019	2019-03-12	Centers for Disease Control and Prevention	Marshfield Clinic Research Foundation
21701	EPI_ISL_359905	A/Wisconsin/296/2019	2019-03-12	Centers for Disease Control and Prevention	Marshfield Clinic Research Foundation
21702	EPI_ISL_359906	A/Wisconsin/297/2019	2019-03-12	Centers for Disease Control and Prevention	Marshfield Clinic Research Foundation
21703	EPI_ISL_359908	A/Wisconsin/299/2019	2019-03-12	Centers for Disease Control and Prevention	Marshfield Clinic Research Foundation
21704	EPI_ISL_359909	A/Wisconsin/300/2019	2019-03-12	Centers for Disease Control and Prevention	Marshfield Clinic Research Foundation
21705	EPI_ISL_359910	A/Wisconsin/301/2019	2019-03-12	Centers for Disease Control and Prevention	Marshfield Clinic Research Foundation
21706	EPI_ISL_359911	A/Wisconsin/310/2019	2019-03-13	Centers for Disease Control and Prevention	Marshfield Clinic Research Foundation
21707	EPI_ISL_359912	A/Wisconsin/311/2019	2019-03-13	Centers for Disease Control and Prevention	Marshfield Clinic Research Foundation
21708	EPI_ISL_359913	A/Wisconsin/312/2019	2019-03-13	Centers for Disease Control and Prevention	Marshfield Clinic Research Foundation
21709	EPI_ISL_359914	A/Wisconsin/313/2019	2019-03-13	Centers for Disease Control and Prevention	Marshfield Clinic Research Foundation
21710	EPI_ISL_359916	A/Wisconsin/323/2019	2019-03-14	Centers for Disease Control and Prevention	Marshfield Clinic Research Foundation
21711	EPI_ISL_359917	A/Wisconsin/324/2019	2019-03-14	Centers for Disease Control and Prevention	Marshfield Clinic Research Foundation
21712	EPI_ISL_359918	A/Wisconsin/325/2019	2019-03-14	Centers for Disease Control and Prevention	Marshfield Clinic Research Foundation
21713	EPI_ISL_359919	A/Wisconsin/326/2019	2019-03-14	Centers for Disease Control and Prevention	Marshfield Clinic Research Foundation
21714	EPI_ISL_359920	A/Wisconsin/327/2019	2019-03-14	Centers for Disease Control and Prevention	Marshfield Clinic Research Foundation
21715	EPI_ISL_359921	A/Wisconsin/328/2019	2019-03-14	Centers for Disease Control and Prevention	Marshfield Clinic Research Foundation
21716	EPI_ISL_359922	A/Wisconsin/333/2019	2019-03-15	Centers for Disease Control and Prevention	Marshfield Clinic Research Foundation
21717	EPI_ISL_359923	A/Wisconsin/334/2019	2019-03-15	Centers for Disease Control and Prevention	Marshfield Clinic Research Foundation
21718	EPI_ISL_359924	A/Wisconsin/335/2019	2019-03-15	Centers for Disease Control and Prevention	Marshfield Clinic Research Foundation
21719	EPI_ISL_359925	A/Wisconsin/336/2019	2019-03-15	Centers for Disease Control and Prevention	Marshfield Clinic Research Foundation
21720	EPI_ISL_359926	A/Wisconsin/337/2019	2019-03-15	Centers for Disease Control and Prevention	Marshfield Clinic Research Foundation
21721	EPI_ISL_359927	A/Wisconsin/338/2019	2019-03-15	Centers for Disease Control and Prevention	Marshfield Clinic Research Foundation
21722	EPI_ISL_359928	A/Wisconsin/342/2019	2019-03-16	Centers for Disease Control and Prevention	Marshfield Clinic Research Foundation
21723	EPI_ISL_359929	A/Wisconsin/343/2019	2019-03-16	Centers for Disease Control and Prevention	Marshfield Clinic Research Foundation
21724	EPI_ISL_359930	A/Wisconsin/344/2019	2019-03-16	Centers for Disease Control and Prevention	Marshfield Clinic Research Foundation
21725	EPI_ISL_359931	A/Wisconsin/349/2019	2019-03-17	Centers for Disease Control and Prevention	Marshfield Clinic Research Foundation
21726	EPI_ISL_359932	A/Wisconsin/350/2019	2019-03-17	Centers for Disease Control and Prevention	Marshfield Clinic Research Foundation
21727	EPI_ISL_359933	A/Wisconsin/362/2019	2019-03-18	Centers for Disease Control and Prevention	Marshfield Clinic Research Foundation
21728	EPI_ISL_359934	A/Wisconsin/363/2019	2019-03-18	Centers for Disease Control and Prevention	Marshfield Clinic Research Foundation
21729	EPI_ISL_359935	A/Wisconsin/364/2019	2019-03-18	Centers for Disease Control and Prevention	Marshfield Clinic Research Foundation
21730	EPI_ISL_359936	A/Wisconsin/365/2019	2019-03-18	Centers for Disease Control and Prevention	Marshfield Clinic Research Foundation
21731	EPI_ISL_359937	A/Wisconsin/377/2019	2019-03-19	Centers for Disease Control and Prevention	Marshfield Clinic Research Foundation
21732	EPI_ISL_359938	A/Wisconsin/378/2019	2019-03-19	Centers for Disease Control and Prevention	Marshfield Clinic Research Foundation
21733	EPI_ISL_359940	A/Wisconsin/380/2019	2019-03-19	Centers for Disease Control and Prevention	Marshfield Clinic Research Foundation
21734	EPI_ISL_359941	A/Wisconsin/381/2019	2019-03-19	Centers for Disease Control and Prevention	Marshfield Clinic Research Foundation
21735	EPI_ISL_359942	A/Wisconsin/382/2019	2019-03-20	Centers for Disease Control and Prevention	Marshfield Clinic Research Foundation
21736	EPI_ISL_359950	A/Texas/185/2019	2019-02-14	Centers for Disease Control and Prevention	Baylor Scott and White Health
21737	EPI_ISL_359951	A/Texas/178/2019	2019-02-13	Centers for Disease Control and Prevention	Baylor Scott and White Health
21738	EPI_ISL_359953	A/Texas/159/2019	2019-02-08	Centers for Disease Control and Prevention	Baylor Scott and White Health
21739	EPI_ISL_359954	A/Texas/160/2019	2019-02-08	Centers for Disease Control and Prevention	Baylor Scott and White Health
21740	EPI_ISL_359955	A/Texas/197/2019	2019-02-15	Centers for Disease Control and Prevention	Baylor Scott and White Health
21741	EPI_ISL_359956	A/Texas/172/2019	2019-02-12	Centers for Disease Control and Prevention	Baylor Scott and White Health
21742	EPI_ISL_359958	A/Texas/155/2019	2019-02-05	Centers for Disease Control and Prevention	Baylor Scott and White Health
21743	EPI_ISL_359959	A/Texas/156/2019	2019-02-05	Centers for Disease Control and Prevention	Baylor Scott and White Health
21744	EPI_ISL_359960	A/Texas/164/2019	2019-02-09	Centers for Disease Control and Prevention	Baylor Scott and White Health
21745	EPI_ISL_359961	A/Texas/165/2019	2019-02-09	Centers for Disease Control and Prevention	Baylor Scott and White Health
21746	EPI_ISL_359962	A/Texas/173/2019	2019-02-12	Centers for Disease Control and Prevention	Baylor Scott and White Health
21747	EPI_ISL_359963	A/Texas/168/2019	2019-02-11	Centers for Disease Control and Prevention	Baylor Scott and White Health
21748	EPI_ISL_359964	A/Texas/174/2019	2019-02-12	Centers for Disease Control and Prevention	Baylor Scott and White Health
21749	EPI_ISL_359965	A/Texas/187/2019	2019-02-14	Centers for Disease Control and Prevention	Baylor Scott and White Health
21750	EPI_ISL_359966	A/Texas/188/2019	2019-02-14	Centers for Disease Control and Prevention	Baylor Scott and White Health
21751	EPI_ISL_359967	A/Texas/190/2019	2019-02-14	Centers for Disease Control and Prevention	Baylor Scott and White Health
21752	EPI_ISL_359968	A/Texas/204/2019	2019-02-16	Centers for Disease Control and Prevention	Baylor Scott and White Health
21753	EPI_ISL_359969	A/Texas/210/2019	2019-02-17	Centers for Disease Control and Prevention	Baylor Scott and White Health
21754	EPI_ISL_359971	A/Texas/219/2019	2019-02-19	Centers for Disease Control and Prevention	Baylor Scott and White Health
21755	EPI_ISL_359973	A/Texas/181/2019	2019-02-13	Centers for Disease Control and Prevention	Baylor Scott and White Health
21756	EPI_ISL_359974	A/Texas/213/2019	2019-02-18	Centers for Disease Control and Prevention	Baylor Scott and White Health
21757	EPI_ISL_359975	A/Washington/178/2019	2019-02-07	Centers for Disease Control and Prevention	Marshfield Clinic Research Foundation
21758	EPI_ISL_359977	A/Washington/175/2019	2019-02-06	Centers for Disease Control and Prevention	Marshfield Clinic Research Foundation
21759	EPI_ISL_359978	A/Washington/185/2019	2019-02-08	Centers for Disease Control and Prevention	Marshfield Clinic Research Foundation
21760	EPI_ISL_359979	A/Washington/261/2019	2019-02-25	Centers for Disease Control and Prevention	Marshfield Clinic Research Foundation
21761	EPI_ISL_359980	A/Washington/180/2019	2019-02-07	Centers for Disease Control and Prevention	Marshfield Clinic Research Foundation
21762	EPI_ISL_359981	A/Washington/284/2019	2019-02-27	Centers for Disease Control and Prevention	Marshfield Clinic Research Foundation
21763	EPI_ISL_359982	A/Washington/262/2019	2019-02-25	Centers for Disease Control and Prevention	Marshfield Clinic Research Foundation
21764	EPI_ISL_359983	A/Washington/181/2019	2019-02-07	Centers for Disease Control and Prevention	Marshfield Clinic Research Foundation
21765	EPI_ISL_359985	A/Washington/194/2019	2019-02-12	Centers for Disease Control and Prevention	Marshfield Clinic Research Foundation
21766	EPI_ISL_359986	A/Washington/274/2019	2019-02-26	Centers for Disease Control and Prevention	Marshfield Clinic Research Foundation
21767	EPI_ISL_359987	A/Washington/195/2019	2019-02-12	Centers for Disease Control and Prevention	Marshfield Clinic Research Foundation
21768	EPI_ISL_359988	A/Washington/275/2019	2019-02-26	Centers for Disease Control and Prevention	Marshfield Clinic Research Foundation
21769	EPI_ISL_359989	A/Washington/196/2019	2019-02-12	Centers for Disease Control and Prevention	Marshfield Clinic Research Foundation
21770	EPI_ISL_359990	A/Washington/250/2019	2019-02-22	Centers for Disease Control and Prevention	Marshfield Clinic Research Foundation
21771	EPI_ISL_359991	A/Washington/176/2019	2019-02-06	Centers for Disease Control and Prevention	Marshfield Clinic Research Foundation
21772	EPI_ISL_359992	A/Washington/264/2019	2019-02-25	Centers for Disease Control and Prevention	Marshfield Clinic Research Foundation
21773	EPI_ISL_359993	A/Washington/202/2019	2019-02-13	Centers for Disease Control and Prevention	Marshfield Clinic Research Foundation
21774	EPI_ISL_359994	A/Washington/256/2019	2019-02-23	Centers for Disease Control and Prevention	Marshfield Clinic Research Foundation
21775	EPI_ISL_359995	A/Washington/203/2019	2019-02-13	Centers for Disease Control and Prevention	Marshfield Clinic Research Foundation
21776	EPI_ISL_359997	A/Washington/265/2019	2019-02-25	Centers for Disease Control and Prevention	Marshfield Clinic Research Foundation
21777	EPI_ISL_359998	A/Washington/217/2019	2019-02-15	Centers for Disease Control and Prevention	Marshfield Clinic Research Foundation
21778	EPI_ISL_359999	A/Washington/276/2019	2019-02-26	Centers for Disease Control and Prevention	Marshfield Clinic Research Foundation
21779	EPI_ISL_360000	A/Washington/226/2019	2019-02-19	Centers for Disease Control and Prevention	Marshfield Clinic Research Foundation
21780	EPI_ISL_360001	A/Washington/277/2019	2019-02-26	Centers for Disease Control and Prevention	Marshfield Clinic Research Foundation
21781	EPI_ISL_360002	A/Washington/278/2019	2019-02-26	Centers for Disease Control and Prevention	Marshfield Clinic Research Foundation
21782	EPI_ISL_360003	A/Washington/218/2019	2019-02-15	Centers for Disease Control and Prevention	Marshfield Clinic Research Foundation
21783	EPI_ISL_360004	A/Washington/204/2019	2019-02-13	Centers for Disease Control and Prevention	Marshfield Clinic Research Foundation
21784	EPI_ISL_360005	A/Washington/279/2019	2019-02-26	Centers for Disease Control and Prevention	Marshfield Clinic Research Foundation
21785	EPI_ISL_360006	A/Washington/299/2019	2019-02-28	Centers for Disease Control and Prevention	Marshfield Clinic Research Foundation
21786	EPI_ISL_360007	A/Washington/234/2019	2019-02-20	Centers for Disease Control and Prevention	Marshfield Clinic Research Foundation
21787	EPI_ISL_360008	A/Washington/266/2019	2019-02-25	Centers for Disease Control and Prevention	Marshfield Clinic Research Foundation
21788	EPI_ISL_360009	A/Washington/206/2019	2019-02-13	Centers for Disease Control and Prevention	Marshfield Clinic Research Foundation
21789	EPI_ISL_360010	A/Washington/267/2019	2019-02-25	Centers for Disease Control and Prevention	Marshfield Clinic Research Foundation
21790	EPI_ISL_360011	A/Washington/210/2019	2019-02-14	Centers for Disease Control and Prevention	Marshfield Clinic Research Foundation
21791	EPI_ISL_360012	A/Washington/303/2019	2019-03-01	Centers for Disease Control and Prevention	Marshfield Clinic Research Foundation
21792	EPI_ISL_360013	A/Washington/219/2019	2019-02-15	Centers for Disease Control and Prevention	Marshfield Clinic Research Foundation
21793	EPI_ISL_360014	A/Washington/285/2019	2019-02-27	Centers for Disease Control and Prevention	Marshfield Clinic Research Foundation
21794	EPI_ISL_360015	A/Washington/211/2019	2019-02-14	Centers for Disease Control and Prevention	Marshfield Clinic Research Foundation
21795	EPI_ISL_360016	A/Washington/286/2019	2019-02-27	Centers for Disease Control and Prevention	Marshfield Clinic Research Foundation
21796	EPI_ISL_360017	A/Washington/224/2019	2019-02-16	Centers for Disease Control and Prevention	Marshfield Clinic Research Foundation
21797	EPI_ISL_360018	A/Washington/287/2019	2019-02-27	Centers for Disease Control and Prevention	Marshfield Clinic Research Foundation
21798	EPI_ISL_360019	A/Washington/225/2019	2019-02-16	Centers for Disease Control and Prevention	Marshfield Clinic Research Foundation
21799	EPI_ISL_360020	A/Washington/314/2019	2019-03-04	Centers for Disease Control and Prevention	Marshfield Clinic Research Foundation
21800	EPI_ISL_360021	A/Washington/235/2019	2019-02-20	Centers for Disease Control and Prevention	Marshfield Clinic Research Foundation
21801	EPI_ISL_360022	A/Washington/329/2019	2019-03-05	Centers for Disease Control and Prevention	Marshfield Clinic Research Foundation
21802	EPI_ISL_360023	A/Washington/236/2019	2019-02-20	Centers for Disease Control and Prevention	Marshfield Clinic Research Foundation
21803	EPI_ISL_360024	A/Washington/315/2019	2019-03-04	Centers for Disease Control and Prevention	Marshfield Clinic Research Foundation
21804	EPI_ISL_360025	A/Washington/259/2019	2019-02-25	Centers for Disease Control and Prevention	Marshfield Clinic Research Foundation
21805	EPI_ISL_360026	A/Washington/237/2019	2019-02-20	Centers for Disease Control and Prevention	Marshfield Clinic Research Foundation
21806	EPI_ISL_360027	A/Washington/305/2019	2019-03-01	Centers for Disease Control and Prevention	Marshfield Clinic Research Foundation
21807	EPI_ISL_360028	A/Washington/247/2019	2019-02-22	Centers for Disease Control and Prevention	Marshfield Clinic Research Foundation
21808	EPI_ISL_360029	A/Washington/306/2019	2019-03-01	Centers for Disease Control and Prevention	Marshfield Clinic Research Foundation
21809	EPI_ISL_360031	A/Washington/288/2019	2019-02-27	Centers for Disease Control and Prevention	Marshfield Clinic Research Foundation
21810	EPI_ISL_360032	A/Washington/238/2019	2019-02-20	Centers for Disease Control and Prevention	Marshfield Clinic Research Foundation
21811	EPI_ISL_360033	A/Washington/307/2019	2019-03-01	Centers for Disease Control and Prevention	Marshfield Clinic Research Foundation
21812	EPI_ISL_360034	A/Washington/249/2019	2019-02-22	Centers for Disease Control and Prevention	Marshfield Clinic Research Foundation
21813	EPI_ISL_360036	A/Washington/273/2019	2019-02-26	Centers for Disease Control and Prevention	Marshfield Clinic Research Foundation
21814	EPI_ISL_360037	A/Washington/290/2019	2019-02-27	Centers for Disease Control and Prevention	Marshfield Clinic Research Foundation
21815	EPI_ISL_360039	A/Washington/300/2019	2019-02-28	Centers for Disease Control and Prevention	Marshfield Clinic Research Foundation
21816	EPI_ISL_360040	A/Washington/330/2019	2019-03-05	Centers for Disease Control and Prevention	Marshfield Clinic Research Foundation
21817	EPI_ISL_360041	A/Washington/331/2019	2019-03-05	Centers for Disease Control and Prevention	Marshfield Clinic Research Foundation
21818	EPI_ISL_360042	A/Washington/332/2019	2019-03-05	Centers for Disease Control and Prevention	Marshfield Clinic Research Foundation
21819	EPI_ISL_360043	A/Washington/333/2019	2019-03-05	Centers for Disease Control and Prevention	Marshfield Clinic Research Foundation
21820	EPI_ISL_360044	A/Washington/350/2019	2019-03-06	Centers for Disease Control and Prevention	Marshfield Clinic Research Foundation
21821	EPI_ISL_360045	A/Washington/351/2019	2019-03-06	Centers for Disease Control and Prevention	Marshfield Clinic Research Foundation
21822	EPI_ISL_360046	A/Washington/317/2019	2019-03-04	Centers for Disease Control and Prevention	Marshfield Clinic Research Foundation
21823	EPI_ISL_360047	A/Washington/334/2019	2019-03-05	Centers for Disease Control and Prevention	Marshfield Clinic Research Foundation
21824	EPI_ISL_360048	A/Washington/335/2019	2019-03-05	Centers for Disease Control and Prevention	Marshfield Clinic Research Foundation
21825	EPI_ISL_360049	A/Washington/336/2019	2019-03-05	Centers for Disease Control and Prevention	Marshfield Clinic Research Foundation
21826	EPI_ISL_360050	A/Washington/337/2019	2019-03-05	Centers for Disease Control and Prevention	Marshfield Clinic Research Foundation
21827	EPI_ISL_360051	A/Washington/318/2019	2019-03-04	Centers for Disease Control and Prevention	Marshfield Clinic Research Foundation
21828	EPI_ISL_360052	A/Washington/338/2019	2019-03-05	Centers for Disease Control and Prevention	Marshfield Clinic Research Foundation
21829	EPI_ISL_360053	A/Washington/339/2019	2019-03-05	Centers for Disease Control and Prevention	Marshfield Clinic Research Foundation
21830	EPI_ISL_360054	A/Washington/340/2019	2019-03-05	Centers for Disease Control and Prevention	Marshfield Clinic Research Foundation
21831	EPI_ISL_360055	A/Washington/341/2019	2019-03-05	Centers for Disease Control and Prevention	Marshfield Clinic Research Foundation
21832	EPI_ISL_360056	A/Washington/342/2019	2019-03-05	Centers for Disease Control and Prevention	Marshfield Clinic Research Foundation
21833	EPI_ISL_360057	A/Washington/343/2019	2019-03-05	Centers for Disease Control and Prevention	Marshfield Clinic Research Foundation
21834	EPI_ISL_360058	A/Washington/352/2019	2019-03-06	Centers for Disease Control and Prevention	Marshfield Clinic Research Foundation
21835	EPI_ISL_360059	A/Washington/353/2019	2019-03-06	Centers for Disease Control and Prevention	Marshfield Clinic Research Foundation
21836	EPI_ISL_360060	A/Washington/440/2019	2019-03-13	Centers for Disease Control and Prevention	Marshfield Clinic Research Foundation
21837	EPI_ISL_360061	A/Washington/362/2019	2019-03-07	Centers for Disease Control and Prevention	Marshfield Clinic Research Foundation
21838	EPI_ISL_360062	A/Washington/354/2019	2019-03-06	Centers for Disease Control and Prevention	Marshfield Clinic Research Foundation
21839	EPI_ISL_360063	A/Washington/451/2019	2019-03-14	Centers for Disease Control and Prevention	Marshfield Clinic Research Foundation
21840	EPI_ISL_360064	A/Washington/355/2019	2019-03-06	Centers for Disease Control and Prevention	Marshfield Clinic Research Foundation
21841	EPI_ISL_360065	A/Washington/441/2019	2019-03-13	Centers for Disease Control and Prevention	Marshfield Clinic Research Foundation
21842	EPI_ISL_360066	A/Washington/363/2019	2019-03-07	Centers for Disease Control and Prevention	Marshfield Clinic Research Foundation
21843	EPI_ISL_360067	A/Washington/442/2019	2019-03-13	Centers for Disease Control and Prevention	Marshfield Clinic Research Foundation
21844	EPI_ISL_360069	A/Washington/443/2019	2019-03-13	Centers for Disease Control and Prevention	Marshfield Clinic Research Foundation
21845	EPI_ISL_360070	A/Washington/364/2019	2019-03-07	Centers for Disease Control and Prevention	Marshfield Clinic Research Foundation
21846	EPI_ISL_360071	A/Washington/464/2019	2019-03-15	Centers for Disease Control and Prevention	Marshfield Clinic Research Foundation
21847	EPI_ISL_360072	A/Washington/319/2019	2019-03-04	Centers for Disease Control and Prevention	Marshfield Clinic Research Foundation
21848	EPI_ISL_360073	A/Washington/452/2019	2019-03-14	Centers for Disease Control and Prevention	Marshfield Clinic Research Foundation
21849	EPI_ISL_360074	A/Washington/365/2019	2019-03-07	Centers for Disease Control and Prevention	Marshfield Clinic Research Foundation
21850	EPI_ISL_360075	A/Washington/453/2019	2019-03-14	Centers for Disease Control and Prevention	Marshfield Clinic Research Foundation
21851	EPI_ISL_360076	A/Washington/371/2019	2019-03-08	Centers for Disease Control and Prevention	Marshfield Clinic Research Foundation
21852	EPI_ISL_360077	A/Washington/454/2019	2019-03-14	Centers for Disease Control and Prevention	Marshfield Clinic Research Foundation
21853	EPI_ISL_360078	A/Washington/366/2019	2019-03-07	Centers for Disease Control and Prevention	Marshfield Clinic Research Foundation
21854	EPI_ISL_360079	A/Washington/455/2019	2019-03-14	Centers for Disease Control and Prevention	Marshfield Clinic Research Foundation
21855	EPI_ISL_360080	A/Washington/372/2019	2019-03-08	Centers for Disease Control and Prevention	Marshfield Clinic Research Foundation
21856	EPI_ISL_360081	A/Washington/444/2019	2019-03-13	Centers for Disease Control and Prevention	Marshfield Clinic Research Foundation
21857	EPI_ISL_360082	A/Washington/373/2019	2019-03-08	Centers for Disease Control and Prevention	Marshfield Clinic Research Foundation
21858	EPI_ISL_360083	A/Washington/445/2019	2019-03-13	Centers for Disease Control and Prevention	Marshfield Clinic Research Foundation
21859	EPI_ISL_360084	A/Washington/392/2019	2019-03-11	Centers for Disease Control and Prevention	Marshfield Clinic Research Foundation
21860	EPI_ISL_360085	A/Washington/446/2019	2019-03-13	Centers for Disease Control and Prevention	Marshfield Clinic Research Foundation
21861	EPI_ISL_360086	A/Washington/393/2019	2019-03-11	Centers for Disease Control and Prevention	Marshfield Clinic Research Foundation
21862	EPI_ISL_360087	A/Washington/447/2019	2019-03-13	Centers for Disease Control and Prevention	Marshfield Clinic Research Foundation
21863	EPI_ISL_360088	A/Washington/374/2019	2019-03-08	Centers for Disease Control and Prevention	Marshfield Clinic Research Foundation
21864	EPI_ISL_360089	A/Washington/448/2019	2019-03-13	Centers for Disease Control and Prevention	Marshfield Clinic Research Foundation
21865	EPI_ISL_360090	A/Washington/375/2019	2019-03-08	Centers for Disease Control and Prevention	Marshfield Clinic Research Foundation
21866	EPI_ISL_360091	A/Washington/449/2019	2019-03-13	Centers for Disease Control and Prevention	Marshfield Clinic Research Foundation
21867	EPI_ISL_360092	A/Washington/367/2019	2019-03-07	Centers for Disease Control and Prevention	Marshfield Clinic Research Foundation
21868	EPI_ISL_360093	A/Washington/456/2019	2019-03-14	Centers for Disease Control and Prevention	Marshfield Clinic Research Foundation
21869	EPI_ISL_360094	A/Washington/376/2019	2019-03-08	Centers for Disease Control and Prevention	Marshfield Clinic Research Foundation
21870	EPI_ISL_360095	A/Washington/458/2019	2019-03-14	Centers for Disease Control and Prevention	Marshfield Clinic Research Foundation
21871	EPI_ISL_360096	A/Washington/377/2019	2019-03-08	Centers for Disease Control and Prevention	Marshfield Clinic Research Foundation
21872	EPI_ISL_360097	A/Washington/459/2019	2019-03-14	Centers for Disease Control and Prevention	Marshfield Clinic Research Foundation
21873	EPI_ISL_360098	A/Washington/394/2019	2019-03-11	Centers for Disease Control and Prevention	Marshfield Clinic Research Foundation
21874	EPI_ISL_360099	A/Washington/450/2019	2019-03-13	Centers for Disease Control and Prevention	Marshfield Clinic Research Foundation
21875	EPI_ISL_360100	A/Washington/356/2019	2019-03-06	Centers for Disease Control and Prevention	Marshfield Clinic Research Foundation
21876	EPI_ISL_360101	A/Washington/465/2019	2019-03-15	Centers for Disease Control and Prevention	Marshfield Clinic Research Foundation
21877	EPI_ISL_360102	A/Washington/368/2019	2019-03-07	Centers for Disease Control and Prevention	Marshfield Clinic Research Foundation
21878	EPI_ISL_360103	A/Washington/466/2019	2019-03-15	Centers for Disease Control and Prevention	Marshfield Clinic Research Foundation
21879	EPI_ISL_360104	A/Washington/378/2019	2019-03-08	Centers for Disease Control and Prevention	Marshfield Clinic Research Foundation
21880	EPI_ISL_360105	A/Washington/467/2019	2019-03-15	Centers for Disease Control and Prevention	Marshfield Clinic Research Foundation
21881	EPI_ISL_360106	A/Washington/395/2019	2019-03-11	Centers for Disease Control and Prevention	Marshfield Clinic Research Foundation
21882	EPI_ISL_360107	A/Washington/468/2019	2019-03-15	Centers for Disease Control and Prevention	Marshfield Clinic Research Foundation
21883	EPI_ISL_360108	A/Washington/357/2019	2019-03-06	Centers for Disease Control and Prevention	Marshfield Clinic Research Foundation
21884	EPI_ISL_360109	A/Washington/379/2019	2019-03-08	Centers for Disease Control and Prevention	Marshfield Clinic Research Foundation
21885	EPI_ISL_360110	A/Washington/469/2019	2019-03-15	Centers for Disease Control and Prevention	Marshfield Clinic Research Foundation
21886	EPI_ISL_360111	A/Washington/380/2019	2019-03-08	Centers for Disease Control and Prevention	Marshfield Clinic Research Foundation
21887	EPI_ISL_360113	A/Washington/396/2019	2019-03-11	Centers for Disease Control and Prevention	Marshfield Clinic Research Foundation
21888	EPI_ISL_360114	A/Washington/471/2019	2019-03-15	Centers for Disease Control and Prevention	Marshfield Clinic Research Foundation
21889	EPI_ISL_360115	A/Washington/397/2019	2019-03-11	Centers for Disease Control and Prevention	Marshfield Clinic Research Foundation
21890	EPI_ISL_360117	A/Washington/398/2019	2019-03-11	Centers for Disease Control and Prevention	Marshfield Clinic Research Foundation
21891	EPI_ISL_360118	A/Washington/399/2019	2019-03-11	Centers for Disease Control and Prevention	Marshfield Clinic Research Foundation
21892	EPI_ISL_360119	A/Washington/400/2019	2019-03-11	Centers for Disease Control and Prevention	Marshfield Clinic Research Foundation
21893	EPI_ISL_360120	A/Washington/401/2019	2019-03-11	Centers for Disease Control and Prevention	Marshfield Clinic Research Foundation
21894	EPI_ISL_360121	A/Washington/381/2019	2019-03-08	Centers for Disease Control and Prevention	Marshfield Clinic Research Foundation
21895	EPI_ISL_360122	A/Washington/382/2019	2019-03-08	Centers for Disease Control and Prevention	Marshfield Clinic Research Foundation
21896	EPI_ISL_360123	A/Washington/402/2019	2019-03-11	Centers for Disease Control and Prevention	Marshfield Clinic Research Foundation
21897	EPI_ISL_360124	A/Washington/383/2019	2019-03-08	Centers for Disease Control and Prevention	Marshfield Clinic Research Foundation
21898	EPI_ISL_360125	A/Washington/384/2019	2019-03-08	Centers for Disease Control and Prevention	Marshfield Clinic Research Foundation
21899	EPI_ISL_360126	A/Washington/385/2019	2019-03-08	Centers for Disease Control and Prevention	Marshfield Clinic Research Foundation
21900	EPI_ISL_360127	A/Washington/386/2019	2019-03-08	Centers for Disease Control and Prevention	Marshfield Clinic Research Foundation
21901	EPI_ISL_360129	A/Washington/387/2019	2019-03-08	Centers for Disease Control and Prevention	Marshfield Clinic Research Foundation
21902	EPI_ISL_360130	A/Washington/388/2019	2019-03-08	Centers for Disease Control and Prevention	Marshfield Clinic Research Foundation
21903	EPI_ISL_360131	A/Washington/404/2019	2019-03-11	Centers for Disease Control and Prevention	Marshfield Clinic Research Foundation
21904	EPI_ISL_360132	A/Washington/405/2019	2019-03-11	Centers for Disease Control and Prevention	Marshfield Clinic Research Foundation
21905	EPI_ISL_360133	A/Washington/406/2019	2019-03-11	Centers for Disease Control and Prevention	Marshfield Clinic Research Foundation
21906	EPI_ISL_360134	A/Washington/421/2019	2019-03-12	Centers for Disease Control and Prevention	Marshfield Clinic Research Foundation
21907	EPI_ISL_360135	A/Washington/422/2019	2019-03-12	Centers for Disease Control and Prevention	Marshfield Clinic Research Foundation
21908	EPI_ISL_360136	A/Washington/408/2019	2019-03-11	Centers for Disease Control and Prevention	Marshfield Clinic Research Foundation
21909	EPI_ISL_360137	A/Washington/423/2019	2019-03-12	Centers for Disease Control and Prevention	Marshfield Clinic Research Foundation
21910	EPI_ISL_360138	A/Washington/424/2019	2019-03-12	Centers for Disease Control and Prevention	Marshfield Clinic Research Foundation
21911	EPI_ISL_360139	A/Washington/409/2019	2019-03-11	Centers for Disease Control and Prevention	Marshfield Clinic Research Foundation
21912	EPI_ISL_360140	A/Washington/410/2019	2019-03-11	Centers for Disease Control and Prevention	Marshfield Clinic Research Foundation
21913	EPI_ISL_360141	A/Washington/437/2019	2019-03-13	Centers for Disease Control and Prevention	Marshfield Clinic Research Foundation
21914	EPI_ISL_360142	A/Washington/425/2019	2019-03-12	Centers for Disease Control and Prevention	Marshfield Clinic Research Foundation
21915	EPI_ISL_360143	A/Washington/426/2019	2019-03-12	Centers for Disease Control and Prevention	Marshfield Clinic Research Foundation
21916	EPI_ISL_360145	A/Washington/411/2019	2019-03-11	Centers for Disease Control and Prevention	Marshfield Clinic Research Foundation
21917	EPI_ISL_360146	A/Washington/412/2019	2019-03-11	Centers for Disease Control and Prevention	Marshfield Clinic Research Foundation
21918	EPI_ISL_360147	A/Washington/413/2019	2019-03-11	Centers for Disease Control and Prevention	Marshfield Clinic Research Foundation
21919	EPI_ISL_360148	A/Washington/414/2019	2019-03-11	Centers for Disease Control and Prevention	Marshfield Clinic Research Foundation
21920	EPI_ISL_360149	A/Washington/428/2019	2019-03-12	Centers for Disease Control and Prevention	Marshfield Clinic Research Foundation
21921	EPI_ISL_360150	A/Washington/429/2019	2019-03-12	Centers for Disease Control and Prevention	Marshfield Clinic Research Foundation
21922	EPI_ISL_360151	A/Washington/430/2019	2019-03-12	Centers for Disease Control and Prevention	Marshfield Clinic Research Foundation
21923	EPI_ISL_360152	A/Washington/438/2019	2019-03-13	Centers for Disease Control and Prevention	Marshfield Clinic Research Foundation
21924	EPI_ISL_360153	A/Washington/431/2019	2019-03-12	Centers for Disease Control and Prevention	Marshfield Clinic Research Foundation
21925	EPI_ISL_392528	A/Hawaii/60/2019	2019-08-21	Centers for Disease Control and Prevention	State of Hawaii Department of Health
21926	EPI_ISL_392531	A/Delaware/47/2019	2019-09-02	Centers for Disease Control and Prevention	Delaware Public Health Lab
21927	EPI_ISL_392550	A/District_Of_Columbia/39/2019	2019-08-12	Centers for Disease Control and Prevention	DC Public Health Lab
21928	EPI_ISL_392551	A/Indiana/35/2019	2019-08-31	Centers for Disease Control and Prevention	Indiana State Department of Health Laboratories
21929	EPI_ISL_392552	A/Iowa/39/2019	2019-08-31	Centers for Disease Control and Prevention	Iowa State Hygienic Laboratory
21930	EPI_ISL_392553	A/Iowa/40/2019	2019-09-03	Centers for Disease Control and Prevention	Iowa State Hygienic Laboratory
21931	EPI_ISL_392554	A/Alabama/23/2019	2019-09-06	Centers for Disease Control and Prevention	ADPH Bureau of Clinical Laboratories
21932	EPI_ISL_392555	A/California/167/2019	2019-09-19	Centers for Disease Control and Prevention	California Department of Health Services
21933	EPI_ISL_392556	A/Florida/94/2019	2019-09-04	Centers for Disease Control and Prevention	Florida Department of Health-Tampa
21934	EPI_ISL_392557	A/Florida/93/2019	2019-09-02	Centers for Disease Control and Prevention	Florida Department of Health-Tampa
21935	EPI_ISL_392558	A/Pennsylvania/1016/2019	2019-09-10	Centers for Disease Control and Prevention	Pennsylvania Department of Health
21936	EPI_ISL_392568	A/Louisiana/39/2019	2019-08-25	Centers for Disease Control and Prevention	Louisiana Department of Health and Hospitals
21937	EPI_ISL_392569	A/North_Carolina/26/2019	2019-08-25	Centers for Disease Control and Prevention	North Carolina State Laboratory of Public Health
21938	EPI_ISL_392570	A/North_Carolina/27/2019	2019-08-30	Centers for Disease Control and Prevention	North Carolina State Laboratory of Public Health
21939	EPI_ISL_392571	A/Arizona/34/2019	2019-08-22	Centers for Disease Control and Prevention	Arizona Department of Health Services
21940	EPI_ISL_392572	A/North_Dakota/28/2019	2019-09-03	Centers for Disease Control and Prevention	North Dakota Department of Health
21941	EPI_ISL_392573	A/California/166/2019	2019-08-15	Centers for Disease Control and Prevention	California Department of Health Services
21942	EPI_ISL_392574	A/Washington/647/2019	2019-06-23	Centers for Disease Control and Prevention	Washington State Public Health Laboratory
21943	EPI_ISL_392575	A/Washington/648/2019	2019-08-24	Centers for Disease Control and Prevention	Washington State Public Health Laboratory
21944	EPI_ISL_392576	A/New_York/44/2019	2019-08-29	Centers for Disease Control and Prevention	New York State Department of Health
21945	EPI_ISL_392577	A/New_York/45/2019	2019-08-30	Centers for Disease Control and Prevention	New York State Department of Health
21946	EPI_ISL_392578	A/Hawaii/61/2019	2019-08-25	Centers for Disease Control and Prevention	State of Hawaii Department of Health
21947	EPI_ISL_392579	A/Montana/40/2019	2019-09-03	Centers for Disease Control and Prevention	Montana Laboratory Services Bureau
21948	EPI_ISL_392580	A/Montana/41/2019	2019-09-07	Centers for Disease Control and Prevention	Montana Laboratory Services Bureau
21949	EPI_ISL_392581	A/Alaska/40/2019	2019-08-23	Centers for Disease Control and Prevention	Alaska State Virology Lab
21950	EPI_ISL_392582	A/Alaska/39/2019	2019-08-22	Centers for Disease Control and Prevention	Alaska State Virology Lab
21951	EPI_ISL_392583	A/Wisconsin/561/2019	2019-09-06	Centers for Disease Control and Prevention	Wisconsin State Laboratory of Hygiene
21952	EPI_ISL_392584	A/Wisconsin/562/2019	2019-09-06	Centers for Disease Control and Prevention	Wisconsin State Laboratory of Hygiene
21953	EPI_ISL_884294	A/Wisconsin/01/2021	2021-01-14	Centers for Disease Control and Prevention	Wisconsin State Laboratory of Hygiene
21954	EPI_ISL_8814209	A/North_Dakota/05/2021	2021-12-13	Centers for Disease Control and Prevention	North Dakota Department of Health
21955	EPI_ISL_8814212	A/New_Hampshire/06/2021	2021-11-30	Centers for Disease Control and Prevention	New Hampshire Public Health Laboratories
21956	EPI_ISL_8814214	A/Indiana/07/2021	2021-11-30	Centers for Disease Control and Prevention	Indiana State Department of Health Laboratories
21957	EPI_ISL_8814215	A/Indiana/08/2021	2021-12-07	Centers for Disease Control and Prevention	Indiana State Department of Health Laboratories
21958	EPI_ISL_8814219	A/Iowa/13/2021	2021-12-03	Centers for Disease Control and Prevention	Iowa State Hygienic Laboratory
21959	EPI_ISL_8814220	A/Mississippi/05/2021	2021-12-21	Centers for Disease Control and Prevention	Mississippi Public Health Laboratory
21960	EPI_ISL_8814221	A/Missouri/06/2021	2021-12-15	Centers for Disease Control and Prevention	Missouri Department. of Health & Senior Services
21961	EPI_ISL_8814222	A/Missouri/05/2021	2021-12-14	Centers for Disease Control and Prevention	Missouri Department. of Health & Senior Services
21962	EPI_ISL_8814225	A/Missouri/04/2021	2021-12-06	Centers for Disease Control and Prevention	Missouri Department. of Health & Senior Services
21963	EPI_ISL_8814228	A/Wisconsin/20/2021	2021-12-18	Centers for Disease Control and Prevention	Wisconsin State Laboratory of Hygiene
21964	EPI_ISL_8814230	A/Wisconsin/19/2021	2021-12-17	Centers for Disease Control and Prevention	Wisconsin State Laboratory of Hygiene
21965	EPI_ISL_8814234	A/Louisiana/06/2021	2021-12-07	Centers for Disease Control and Prevention	Louisiana Department of Health and Hospitals
21966	EPI_ISL_8814236	A/Tennessee/12/2021	2021-11-29	Centers for Disease Control and Prevention	Tennessee Department of Health Laboratory-Nashville
21967	EPI_ISL_8814240	A/Nebraska/10/2021	2021-12-16	Centers for Disease Control and Prevention	Nebraska Public Health Lab
21968	EPI_ISL_8814241	A/Nebraska/08/2021	2021-12-14	Centers for Disease Control and Prevention	Nebraska Public Health Lab
21969	EPI_ISL_8814243	A/Ohio/12/2021	2021-11-26	Centers for Disease Control and Prevention	Ohio Department of Health Laboratories
21970	EPI_ISL_8814245	A/Illinois/05/2021	2021-12-01	Centers for Disease Control and Prevention	Illinois Department of Public Health-Springfield
21971	EPI_ISL_8814250	A/Minnesota/08/2021	2021-12-08	Centers for Disease Control and Prevention	Minnesota Department of Health
21972	EPI_ISL_8814253	A/District_Of_Columbia/12/2021	2021-12-14	Centers for Disease Control and Prevention	DC Public Health Lab
21973	EPI_ISL_8814254	A/Montana/10/2021	2021-11-29	Centers for Disease Control and Prevention	Montana Laboratory Services Bureau
21974	EPI_ISL_8814259	A/Kansas/01/2021	2021-11-15	Centers for Disease Control and Prevention	Kansas Department of Health and Environment
21975	EPI_ISL_8814260	A/North_Carolina/11/2021	2021-12-11	Centers for Disease Control and Prevention	North Carolina State Laboratory of Public Health
21976	EPI_ISL_8814261	A/North_Carolina/10/2021	2021-12-10	Centers for Disease Control and Prevention	North Carolina State Laboratory of Public Health
21977	EPI_ISL_8814262	A/North_Carolina/12/2021	2021-12-11	Centers for Disease Control and Prevention	North Carolina State Laboratory of Public Health
21978	EPI_ISL_8814263	A/New_York/13/2021	2021-12-19	Centers for Disease Control and Prevention	New York State Department of Health
21979	EPI_ISL_8814264	A/New_York/11/2021	2021-12-12	Centers for Disease Control and Prevention	New York State Department of Health
21980	EPI_ISL_8814266	A/Texas/04/2021	2021-11-22	Centers for Disease Control and Prevention	Texas Department of State Health Services-Laboratory Services
21981	EPI_ISL_8814267	A/Texas/05/2021	2021-11-23	Centers for Disease Control and Prevention	Texas Department of State Health Services-Laboratory Services
21982	EPI_ISL_8814268	A/Texas/03/2021	2021-11-18	Centers for Disease Control and Prevention	Texas Department of State Health Services-Laboratory Services
21983	EPI_ISL_8814269	A/Maryland/07/2021	2021-11-15	Centers for Disease Control and Prevention	Maryland Department of Health and Mental Hygiene
21984	EPI_ISL_8814270	A/Maryland/08/2021	2021-11-15	Centers for Disease Control and Prevention	Maryland Department of Health and Mental Hygiene
21985	EPI_ISL_8814277	A/Wyoming/06/2021	2021-11-23	Centers for Disease Control and Prevention	Wyoming Public Health Laboratory
21986	EPI_ISL_8814281	A/Wyoming/04/2021	2021-11-16	Centers for Disease Control and Prevention	Wyoming Public Health Laboratory
21987	EPI_ISL_8814284	A/Wyoming/05/2021	2021-11-18	Centers for Disease Control and Prevention	Wyoming Public Health Laboratory
21988	EPI_ISL_8814295	A/New_Hampshire/02/2021	2021-11-17	Centers for Disease Control and Prevention	New Hampshire Public Health Laboratories
21989	EPI_ISL_8814298	A/New_Hampshire/03/2021	2021-11-18	Centers for Disease Control and Prevention	New Hampshire Public Health Laboratories
21990	EPI_ISL_8814299	A/New_Hampshire/08/2021	2021-12-14	Centers for Disease Control and Prevention	New Hampshire Public Health Laboratories
21991	EPI_ISL_8814300	A/New_Hampshire/09/2021	2021-12-14	Centers for Disease Control and Prevention	New Hampshire Public Health Laboratories
21992	EPI_ISL_8814302	A/New_Hampshire/10/2021	2021-12-20	Centers for Disease Control and Prevention	New Hampshire Public Health Laboratories
21993	EPI_ISL_11533768	A/Minnesota/11/2022	2022-02-13	Centers for Disease Control and Prevention	Minnesota Department of Health
21994	EPI_ISL_11533769	A/South_Dakota/11/2022	2022-02-24	Centers for Disease Control and Prevention	South Dakota Public Health Lab
21995	EPI_ISL_11533770	A/Iowa/08/2022	2022-02-04	Centers for Disease Control and Prevention	Iowa State Hygienic Laboratory
21996	EPI_ISL_11533771	A/Kansas/12/2022	2022-02-11	Centers for Disease Control and Prevention	Kansas Department of Health and Environment
21997	EPI_ISL_11533775	A/Illinois/05/2022	2022-02-21	Centers for Disease Control and Prevention	Illinois Department of Public Health-Springfield
21998	EPI_ISL_11533777	A/Wisconsin/12/2022	2022-02-16	Centers for Disease Control and Prevention	Wisconsin State Laboratory of Hygiene
21999	EPI_ISL_11533778	A/Missouri/09/2022	2022-02-08	Centers for Disease Control and Prevention	Missouri Department. of Health & Senior Services
22000	EPI_ISL_11533779	A/Kansas/11/2022	2022-02-10	Centers for Disease Control and Prevention	Kansas Department of Health and Environment
22001	EPI_ISL_11533780	A/South_Dakota/12/2022	2022-02-25	Centers for Disease Control and Prevention	South Dakota Public Health Lab
22002	EPI_ISL_11533797	A/Arizona/01/2022	2022-01-02	Centers for Disease Control and Prevention	Arizona Department of Health Services
22003	EPI_ISL_11533822	A/Arizona/10/2022	2022-02-19	Centers for Disease Control and Prevention	Arizona Department of Health Services
22004	EPI_ISL_11533823	A/Montana/09/2022	2022-02-21	Centers for Disease Control and Prevention	Montana Laboratory Services Bureau
22005	EPI_ISL_11533825	A/Nevada/04/2022	2022-02-23	Centers for Disease Control and Prevention	Southern Nevada Public Health Lab
22006	EPI_ISL_11533826	A/Utah/11/2022	2022-02-15	Centers for Disease Control and Prevention	Utah Department of Health
22007	EPI_ISL_11533827	A/Utah/12/2022	2022-02-16	Centers for Disease Control and Prevention	Utah Department of Health
22008	EPI_ISL_11533828	A/Alaska/03/2022	2022-02-08	Centers for Disease Control and Prevention	Alaska State Virology Lab
22009	EPI_ISL_11533829	A/New_Mexico/08/2022	2022-02-19	Centers for Disease Control and Prevention	New Mexico Department of Health
22010	EPI_ISL_11533830	A/Texas/35/2022	2022-02-28	Centers for Disease Control and Prevention	Dallas County Health and Human Services
22011	EPI_ISL_11533831	A/Hawaii/02/2022	2022-02-10	Centers for Disease Control and Prevention	State of Hawaii Department of Health
22012	EPI_ISL_11533832	A/Idaho/03/2022	2022-02-15	Centers for Disease Control and Prevention	State of Idaho Bureau of Laboratories
22013	EPI_ISL_11533838	A/Nevada/05/2022	2022-02-24	Centers for Disease Control and Prevention	Southern Nevada Public Health Lab
22014	EPI_ISL_11533839	A/Washington/07/2022	2022-02-11	Centers for Disease Control and Prevention	Washington State Public Health Laboratory
22015	EPI_ISL_11533840	A/Idaho/05/2022	2022-02-22	Centers for Disease Control and Prevention	State of Idaho Bureau of Laboratories
22016	EPI_ISL_11533841	A/Washington/08/2022	2022-02-17	Centers for Disease Control and Prevention	Washington State Public Health Laboratory
22017	EPI_ISL_11533842	A/Wyoming/04/2022	2022-01-20	Centers for Disease Control and Prevention	Wyoming Public Health Laboratory
22018	EPI_ISL_11533843	A/Montana/07/2022	2022-02-13	Centers for Disease Control and Prevention	Montana Laboratory Services Bureau
22019	EPI_ISL_11533844	A/Idaho/04/2022	2022-02-19	Centers for Disease Control and Prevention	State of Idaho Bureau of Laboratories
22020	EPI_ISL_11533845	A/Alaska/01/2022	2022-01-21	Centers for Disease Control and Prevention	Alaska State Virology Lab
22021	EPI_ISL_11533846	A/Hawaii/04/2022	2022-02-24	Centers for Disease Control and Prevention	State of Hawaii Department of Health
22022	EPI_ISL_11533847	A/Wyoming/05/2022	2022-01-24	Centers for Disease Control and Prevention	Wyoming Public Health Laboratory
22023	EPI_ISL_11533848	A/Alaska/04/2022	2022-02-08	Centers for Disease Control and Prevention	Alaska State Virology Lab
22024	EPI_ISL_11533849	A/Nevada/03/2022	2022-02-23	Centers for Disease Control and Prevention	Southern Nevada Public Health Lab
22025	EPI_ISL_11533850	A/Arizona/11/2022	2022-02-20	Centers for Disease Control and Prevention	Arizona Department of Health Services
22026	EPI_ISL_11533851	A/Alaska/02/2022	2022-01-29	Centers for Disease Control and Prevention	Alaska State Virology Lab
22027	EPI_ISL_11533852	A/Utah/13/2022	2022-02-19	Centers for Disease Control and Prevention	Utah Department of Health
22028	EPI_ISL_11533853	A/Hawaii/03/2022	2022-02-23	Centers for Disease Control and Prevention	State of Hawaii Department of Health
22029	EPI_ISL_11533854	A/California/29/2022	2022-02-09	Centers for Disease Control and Prevention	California Department of Health Services
22030	EPI_ISL_11533856	A/Texas/33/2022	2022-02-24	Centers for Disease Control and Prevention	Dallas County Health and Human Services
22031	EPI_ISL_11533857	A/New_Mexico/07/2022	2022-02-14	Centers for Disease Control and Prevention	New Mexico Department of Health
22032	EPI_ISL_11533858	A/Montana/08/2022	2022-02-18	Centers for Disease Control and Prevention	Montana Laboratory Services Bureau
22033	EPI_ISL_11533859	A/Texas/34/2022	2022-02-27	Centers for Disease Control and Prevention	Dallas County Health and Human Services
22034	EPI_ISL_11533870	A/Nebraska/07/2022	2022-02-23	Centers for Disease Control and Prevention	Nebraska Public Health Lab
22035	EPI_ISL_11533877	A/North_Dakota/05/2022	2022-02-22	Centers for Disease Control and Prevention	North Dakota Department of Health
22036	EPI_ISL_11533880	A/Nebraska/09/2022	2022-02-27	Centers for Disease Control and Prevention	Nebraska Public Health Lab
22037	EPI_ISL_11533881	A/North_Dakota/06/2022	2022-02-27	Centers for Disease Control and Prevention	North Dakota Department of Health
22038	EPI_ISL_11533884	A/Tennessee/02/2022	2022-02-24	Centers for Disease Control and Prevention	Tennessee Department of Health Laboratory-Nashville
22039	EPI_ISL_11533920	A/Vermont/04/2022	2022-01-31	Centers for Disease Control and Prevention	Vermont Department of Health Laboratory
22040	EPI_ISL_11533923	A/District_Of_Columbia/10/2022	2022-02-24	Centers for Disease Control and Prevention	DC Public Health Lab
22041	EPI_ISL_11533925	A/New_Hampshire/05/2022	2022-02-25	Centers for Disease Control and Prevention	New Hampshire Public Health Laboratories
22042	EPI_ISL_11959370	A/Washington/11/2022	2022-03-13	Centers for Disease Control and Prevention	Washington State Public Health Laboratory
22043	EPI_ISL_12713232	A/Indiana/09/2022	2022-03-20	Centers for Disease Control and Prevention	Indiana State Department of Health Laboratories
22044	EPI_ISL_12713233	A/Michigan/25/2022	2022-04-03	Centers for Disease Control and Prevention	Michigan Department of Community Health
22045	EPI_ISL_12713235	A/Tennessee/10/2022	2022-04-03	Centers for Disease Control and Prevention	Tennessee Department of Health Laboratory-Nashville
22046	EPI_ISL_12713245	A/Michigan/24/2022	2022-04-03	Centers for Disease Control and Prevention	Michigan Department of Community Health
22047	EPI_ISL_12713252	A/Nebraska/18/2022	2022-04-11	Centers for Disease Control and Prevention	Nebraska Public Health Lab
22048	EPI_ISL_12713268	A/Michigan/23/2022	2022-04-01	Centers for Disease Control and Prevention	Michigan Department of Community Health
22049	EPI_ISL_12713271	A/Nebraska/17/2022	2022-04-08	Centers for Disease Control and Prevention	Nebraska Public Health Lab
22050	EPI_ISL_12713272	A/Tennessee/09/2022	2022-04-02	Centers for Disease Control and Prevention	Tennessee Department of Health Laboratory-Nashville
22051	EPI_ISL_12713318	A/Tennessee/11/2022	2022-04-04	Centers for Disease Control and Prevention	Tennessee Department of Health Laboratory-Nashville
22052	EPI_ISL_12713340	A/Indiana/10/2022	2022-03-30	Centers for Disease Control and Prevention	Indiana State Department of Health Laboratories
22053	EPI_ISL_12713349	A/Wisconsin/23/2022	2022-04-01	Centers for Disease Control and Prevention	Wisconsin State Laboratory of Hygiene
22054	EPI_ISL_12713350	A/Nebraska/16/2022	2022-04-07	Centers for Disease Control and Prevention	Nebraska Public Health Lab
22055	EPI_ISL_12713420	A/New_Hampshire/09/2022	2022-03-24	Centers for Disease Control and Prevention	New Hampshire Public Health Laboratories
22056	EPI_ISL_12713424	A/South_Carolina/01/2022	2022-02-24	Centers for Disease Control and Prevention	South Carolina Department of Health
22057	EPI_ISL_12713426	A/Florida/17/2022	2022-04-04	Centers for Disease Control and Prevention	Florida Department of Health-Jacksonville
22058	EPI_ISL_12713427	A/Pennsylvania/28/2022	2022-04-07	Centers for Disease Control and Prevention	Pennsylvania Department of Health
22059	EPI_ISL_12713428	A/Rhode_Island/21/2022	2022-04-06	Centers for Disease Control and Prevention	Rhode Island Department of Health
22060	EPI_ISL_12713429	A/Delaware/16/2022	2022-03-30	Centers for Disease Control and Prevention	Delaware Public Health Lab
22061	EPI_ISL_12713431	A/South_Carolina/03/2022	2022-03-21	Centers for Disease Control and Prevention	South Carolina Department of Health
22062	EPI_ISL_12713433	A/New_Jersey/11/2022	2022-03-30	Centers for Disease Control and Prevention	New Jersey Department of Health & Senior Services
22063	EPI_ISL_12713436	A/Rhode_Island/19/2022	2022-03-31	Centers for Disease Control and Prevention	Rhode Island Department of Health
22064	EPI_ISL_12713440	A/District_Of_Columbia/22/2022	2022-03-24	Centers for Disease Control and Prevention	DC Public Health Lab
22065	EPI_ISL_12713441	A/Pennsylvania/29/2022	2022-04-11	Centers for Disease Control and Prevention	Pennsylvania Department of Health
22066	EPI_ISL_12713445	A/New_Jersey/10/2022	2022-03-29	Centers for Disease Control and Prevention	New Jersey Department of Health & Senior Services
22067	EPI_ISL_12713449	A/Delaware/17/2022	2022-03-30	Centers for Disease Control and Prevention	Delaware Public Health Lab
22068	EPI_ISL_12713451	A/Massachusetts/07/2022	2022-03-22	Centers for Disease Control and Prevention	Massachusetts Department of Public Health
22069	EPI_ISL_12713452	A/District_Of_Columbia/26/2022	2022-04-04	Centers for Disease Control and Prevention	DC Public Health Lab
22070	EPI_ISL_12713456	A/New_Hampshire/10/2022	2022-03-29	Centers for Disease Control and Prevention	New Hampshire Public Health Laboratories
22071	EPI_ISL_12713457	A/West_Virginia/13/2022	2022-03-26	Centers for Disease Control and Prevention	West Virginia Office of Laboratory Services
22072	EPI_ISL_12713459	A/Delaware/18/2022	2022-03-31	Centers for Disease Control and Prevention	Delaware Public Health Lab
22073	EPI_ISL_12713460	A/Virginia/02/2022	2022-03-22	Centers for Disease Control and Prevention	Virginia Division of Consolidated Laboratories
22074	EPI_ISL_12713463	A/Connecticut/12/2022	2022-04-04	Centers for Disease Control and Prevention	Connecticut Department. of Public Health
22075	EPI_ISL_12713464	A/Vermont/12/2022	2022-03-20	Centers for Disease Control and Prevention	Vermont Department of Health Laboratory
22076	EPI_ISL_12713468	A/West_Virginia/12/2022	2022-03-25	Centers for Disease Control and Prevention	West Virginia Office of Laboratory Services
22077	EPI_ISL_12713469	A/Vermont/14/2022	2022-04-04	Centers for Disease Control and Prevention	Vermont Department of Health Laboratory
22078	EPI_ISL_12713471	A/New_York/10/2022	2022-04-04	Centers for Disease Control and Prevention	New York State Department of Health
22079	EPI_ISL_12713472	A/District_Of_Columbia/24/2022	2022-03-30	Centers for Disease Control and Prevention	DC Public Health Lab
22080	EPI_ISL_12713473	A/District_Of_Columbia/25/2022	2022-04-03	Centers for Disease Control and Prevention	DC Public Health Lab
22081	EPI_ISL_12713475	A/New_Jersey/12/2022	2022-03-30	Centers for Disease Control and Prevention	New Jersey Department of Health & Senior Services
22082	EPI_ISL_12713476	A/West_Virginia/14/2022	2022-03-27	Centers for Disease Control and Prevention	West Virginia Office of Laboratory Services
22083	EPI_ISL_12713479	A/South_Carolina/02/2022	2022-03-20	Centers for Disease Control and Prevention	South Carolina Department of Health
22084	EPI_ISL_12713480	A/Vermont/13/2022	2022-04-04	Centers for Disease Control and Prevention	Vermont Department of Health Laboratory
22085	EPI_ISL_12713481	A/Vermont/11/2022	2022-03-12	Centers for Disease Control and Prevention	Vermont Department of Health Laboratory
22086	EPI_ISL_12713485	A/Rhode_Island/20/2022	2022-04-05	Centers for Disease Control and Prevention	Rhode Island Department of Health
22087	EPI_ISL_12713486	A/Massachusetts/08/2022	2022-03-23	Centers for Disease Control and Prevention	Massachusetts Department of Public Health
22088	EPI_ISL_12713488	A/Florida/15/2022	2022-04-04	Centers for Disease Control and Prevention	Florida Department of Health-Jacksonville
22089	EPI_ISL_12713489	A/New_York/09/2022	2022-04-04	Centers for Disease Control and Prevention	New York State Department of Health
22090	EPI_ISL_12713492	A/Florida/16/2022	2022-04-04	Centers for Disease Control and Prevention	Florida Department of Health-Jacksonville
22091	EPI_ISL_12713494	A/Connecticut/11/2022	2022-04-02	Centers for Disease Control and Prevention	Connecticut Department. of Public Health
22092	EPI_ISL_12713495	A/New_Hampshire/13/2022	2022-04-07	Centers for Disease Control and Prevention	New Hampshire Public Health Laboratories
22093	EPI_ISL_12713501	A/South_Carolina/04/2022	2022-03-22	Centers for Disease Control and Prevention	South Carolina Department of Health
22094	EPI_ISL_12713541	A/Illinois/16/2022	2022-04-15	Centers for Disease Control and Prevention	Illinois Department of Public Health-Springfield
22095	EPI_ISL_12713544	A/Florida/19/2022	2022-01-19	Centers for Disease Control and Prevention	Florida Department of Health-Tampa
22096	EPI_ISL_12713545	A/Wisconsin/30/2022	2022-04-25	Centers for Disease Control and Prevention	Wisconsin State Laboratory of Hygiene
22097	EPI_ISL_12713546	A/New_Hampshire/12/2022	2022-03-31	Centers for Disease Control and Prevention	New Hampshire Public Health Laboratories
22098	EPI_ISL_12713547	A/Minnesota/23/2022	2022-04-12	Centers for Disease Control and Prevention	Minnesota Department of Health
22099	EPI_ISL_12713551	A/Indiana/11/2022	2022-04-04	Centers for Disease Control and Prevention	Indiana State Department of Health Laboratories
22100	EPI_ISL_12713552	A/Florida/26/2022	2022-03-30	Centers for Disease Control and Prevention	Florida Department of Health-Tampa
22101	EPI_ISL_12713553	A/Minnesota/22/2022	2022-04-05	Centers for Disease Control and Prevention	Minnesota Department of Health
22102	EPI_ISL_12713554	A/Florida/23/2022	2022-03-01	Centers for Disease Control and Prevention	Florida Department of Health-Tampa
22103	EPI_ISL_12713555	A/Arkansas/11/2022	2022-04-06	Centers for Disease Control and Prevention	Arkansas Department of Health
22104	EPI_ISL_12713557	A/Wisconsin/28/2022	2022-04-20	Centers for Disease Control and Prevention	Wisconsin State Laboratory of Hygiene
22105	EPI_ISL_12713558	A/Maine/02/2022	2022-04-11	Centers for Disease Control and Prevention	Maine Health and Environmental Testing Laboratory
22106	EPI_ISL_12713561	A/Arkansas/10/2022	2022-04-05	Centers for Disease Control and Prevention	Arkansas Department of Health
22107	EPI_ISL_12713562	A/New_York/15/2022	2022-04-10	Centers for Disease Control and Prevention	New York State Department of Health
22108	EPI_ISL_12713564	A/District_Of_Columbia/30/2022	2022-04-12	Centers for Disease Control and Prevention	DC Public Health Lab
22109	EPI_ISL_12713565	A/Wisconsin/29/2022	2022-04-20	Centers for Disease Control and Prevention	Wisconsin State Laboratory of Hygiene
22110	EPI_ISL_12713568	A/West_Virginia/17/2022	2022-04-22	Centers for Disease Control and Prevention	West Virginia Office of Laboratory Services
22111	EPI_ISL_12713569	A/New_Jersey/13/2022	2022-04-13	Centers for Disease Control and Prevention	New Jersey Department of Health & Senior Services
22112	EPI_ISL_12713570	A/Connecticut/10/2022	2022-03-31	Centers for Disease Control and Prevention	Connecticut Department. of Public Health
22113	EPI_ISL_12713571	A/New_Jersey/14/2022	2022-04-13	Centers for Disease Control and Prevention	New Jersey Department of Health & Senior Services
22114	EPI_ISL_12713572	A/Florida/31/2022	2022-04-19	Centers for Disease Control and Prevention	Florida Department of Health-Jacksonville
22115	EPI_ISL_12713574	A/Florida/21/2022	2022-02-23	Centers for Disease Control and Prevention	Florida Department of Health-Tampa
22116	EPI_ISL_12713575	A/Florida/18/2022	2022-01-17	Centers for Disease Control and Prevention	Florida Department of Health-Tampa
22117	EPI_ISL_12713577	A/Connecticut/13/2022	2022-04-06	Centers for Disease Control and Prevention	Connecticut Department. of Public Health
22118	EPI_ISL_12713579	A/West_Virginia/15/2022	2022-04-08	Centers for Disease Control and Prevention	West Virginia Office of Laboratory Services
22119	EPI_ISL_12713580	A/Florida/20/2022	2022-01-20	Centers for Disease Control and Prevention	Florida Department of Health-Tampa
22120	EPI_ISL_12713585	A/District_Of_Columbia/29/2022	2022-04-11	Centers for Disease Control and Prevention	DC Public Health Lab
22121	EPI_ISL_12713588	A/New_York/14/2022	2022-04-10	Centers for Disease Control and Prevention	New York State Department of Health
22122	EPI_ISL_12713593	A/Rhode_Island/23/2022	2022-04-18	Centers for Disease Control and Prevention	Rhode Island Department of Health
22123	EPI_ISL_12713594	A/Maine/01/2022	2022-04-11	Centers for Disease Control and Prevention	Maine Health and Environmental Testing Laboratory
22124	EPI_ISL_12713675	A/Florida/24/2022	2022-03-22	Centers for Disease Control and Prevention	Florida Department of Health-Tampa
22125	EPI_ISL_16448943	A/Nebraska/34/2022	2022-11-28	Centers for Disease Control and Prevention	Nebraska Public Health Lab
22126	EPI_ISL_16448947	A/Illinois/38/2022	2022-11-28	Centers for Disease Control and Prevention	Illinois Department of Public Health-Springfield
22127	EPI_ISL_16448948	A/Wisconsin/93/2022	2022-11-28	Centers for Disease Control and Prevention	City of Milwaukee Health Department
22128	EPI_ISL_16448949	A/Mississippi/52/2022	2022-11-30	Centers for Disease Control and Prevention	Mississippi Public Health Laboratory
22129	EPI_ISL_16448951	A/Mississippi/50/2022	2022-11-30	Centers for Disease Control and Prevention	Mississippi Public Health Laboratory
22130	EPI_ISL_16448953	A/Tennessee/55/2022	2022-11-28	Centers for Disease Control and Prevention	Tennessee Department of Health Laboratory-Nashville
22131	EPI_ISL_16448955	A/Tennessee/52/2022	2022-11-27	Centers for Disease Control and Prevention	Tennessee Department of Health Laboratory-Nashville
22132	EPI_ISL_16448956	A/Missouri/43/2022	2022-11-22	Centers for Disease Control and Prevention	Missouri Department. of Health & Senior Services
22133	EPI_ISL_16448958	A/Nebraska/33/2022	2022-11-22	Centers for Disease Control and Prevention	Nebraska Public Health Lab
22134	EPI_ISL_16448959	A/Wisconsin/94/2022	2022-11-28	Centers for Disease Control and Prevention	City of Milwaukee Health Department
22135	EPI_ISL_16448960	A/Illinois/40/2022	2022-11-28	Centers for Disease Control and Prevention	Illinois Department of Public Health-Springfield
22136	EPI_ISL_16448962	A/Michigan/80/2022	2022-11-07	Centers for Disease Control and Prevention	Michigan Department of Community Health
22137	EPI_ISL_8814203	A/Kansas/06/2021	2021-12-14	Centers for Disease Control and Prevention	Kansas Department of Health and Environment
22138	EPI_ISL_8814202	A/Kansas/05/2021	2021-12-10	Centers for Disease Control and Prevention	Kansas Department of Health and Environment
22139	EPI_ISL_8814201	A/Kansas/07/2021	2021-12-20	Centers for Disease Control and Prevention	Kansas Department of Health and Environment
22140	EPI_ISL_12713524	A/Florida/25/2022	2022-03-24	Centers for Disease Control and Prevention	Florida Department of Health-Tampa
22141	EPI_ISL_12713520	A/Florida/22/2022	2022-02-26	Centers for Disease Control and Prevention	Florida Department of Health-Tampa
22142	EPI_ISL_12713964	A/New_Jersey/15/2022	2022-04-13	Centers for Disease Control and Prevention	New Jersey Department of Health & Senior Services
22143	EPI_ISL_12713967	A/District_Of_Columbia/31/2022	2022-04-14	Centers for Disease Control and Prevention	DC Public Health Lab
22144	EPI_ISL_12713516	A/District_Of_Columbia/32/2022	2022-04-14	Centers for Disease Control and Prevention	DC Public Health Lab
22145	EPI_ISL_12713512	A/District_Of_Columbia/27/2022	2022-04-06	Centers for Disease Control and Prevention	DC Public Health Lab
22146	EPI_ISL_12713508	A/District_Of_Columbia/28/2022	2022-04-11	Centers for Disease Control and Prevention	DC Public Health Lab
22147	EPI_ISL_12713502	A/District_Of_Columbia/33/2022	2022-04-15	Centers for Disease Control and Prevention	DC Public Health Lab
22148	EPI_ISL_11533919	A/District_Of_Columbia/12/2022	2022-02-25	Centers for Disease Control and Prevention	DC Public Health Lab
22149	EPI_ISL_11533906	A/District_Of_Columbia/11/2022	2022-02-24	Centers for Disease Control and Prevention	DC Public Health Lab
22150	EPI_ISL_8814470	A/District_Of_Columbia/13/2021	2021-12-16	Centers for Disease Control and Prevention	DC Public Health Lab
22151	EPI_ISL_8814457	A/District_Of_Columbia/11/2021	2021-12-11	Centers for Disease Control and Prevention	DC Public Health Lab
22152	EPI_ISL_12713974	A/North_Carolina/05/2022	2022-03-28	Centers for Disease Control and Prevention	North Carolina State Laboratory of Public Health
22153	EPI_ISL_12713972	A/North_Carolina/06/2022	2022-03-29	Centers for Disease Control and Prevention	North Carolina State Laboratory of Public Health
22154	EPI_ISL_12713506	A/North_Carolina/07/2022	2022-04-12	Centers for Disease Control and Prevention	North Carolina State Laboratory of Public Health
22155	EPI_ISL_11533903	A/New_York/05/2022	2022-02-28	Centers for Disease Control and Prevention	New York State Department of Health
22156	EPI_ISL_12713966	A/Maine/03/2022	2022-04-13	Centers for Disease Control and Prevention	Maine Health and Environmental Testing Laboratory
22157	EPI_ISL_8814206	A/North_Dakota/04/2021	2021-12-13	Centers for Disease Control and Prevention	North Dakota Department of Health
22158	EPI_ISL_8814205	A/North_Dakota/06/2021	2021-12-13	Centers for Disease Control and Prevention	North Dakota Department of Health
22159	EPI_ISL_11533917	A/Vermont/06/2022	2022-02-21	Centers for Disease Control and Prevention	Vermont Department of Health Laboratory
22160	EPI_ISL_11533915	A/Vermont/07/2022	2022-02-23	Centers for Disease Control and Prevention	Vermont Department of Health Laboratory
22161	EPI_ISL_11533914	A/Vermont/09/2022	2022-02-28	Centers for Disease Control and Prevention	Vermont Department of Health Laboratory
22162	EPI_ISL_11533911	A/Vermont/05/2022	2022-02-02	Centers for Disease Control and Prevention	Vermont Department of Health Laboratory
22163	EPI_ISL_11533910	A/Vermont/10/2022	2022-02-28	Centers for Disease Control and Prevention	Vermont Department of Health Laboratory
22164	EPI_ISL_12713965	A/New_Hampshire/11/2022	2022-03-28	Centers for Disease Control and Prevention	New Hampshire Public Health Laboratories
22165	EPI_ISL_16383833	A/Georgia/48/2022	2022-11-27	Centers for Disease Control and Prevention	Georgia Public Health Laboratory
22166	EPI_ISL_11533889	A/Kentucky/01/2022	2022-02-25	Centers for Disease Control and Prevention	Kentucky Division of Laboratory Services
22167	EPI_ISL_12713969	A/Connecticut/14/2022	2022-04-08	Centers for Disease Control and Prevention	Connecticut Department. of Public Health
22168	EPI_ISL_12713507	A/Iowa/19/2022	2022-04-01	Centers for Disease Control and Prevention	Iowa State Hygienic Laboratory
22169	EPI_ISL_8814339	A/Iowa/10/2021	2021-11-16	Centers for Disease Control and Prevention	Iowa State Hygienic Laboratory
22170	EPI_ISL_8814338	A/Iowa/11/2021	2021-11-17	Centers for Disease Control and Prevention	Iowa State Hygienic Laboratory
22171	EPI_ISL_8814336	A/Iowa/12/2021	2021-11-17	Centers for Disease Control and Prevention	Iowa State Hygienic Laboratory
22172	EPI_ISL_12713973	A/Florida/29/2022	2022-04-17	Centers for Disease Control and Prevention	Florida Department of Health-Jacksonville
22173	EPI_ISL_12713962	A/Florida/30/2022	2022-04-18	Centers for Disease Control and Prevention	Florida Department of Health-Jacksonville
22174	EPI_ISL_11533909	A/Florida/06/2022	2022-02-12	Centers for Disease Control and Prevention	Florida Department of Health-Jacksonville
22175	EPI_ISL_11533901	A/Massachusetts/06/2022	2022-03-02	Centers for Disease Control and Prevention	Massachusetts Department of Public Health
22176	EPI_ISL_8814343	A/Massachusetts/08/2021	2021-11-13	Centers for Disease Control and Prevention	Massachusetts Department of Public Health
22177	EPI_ISL_8814341	A/Massachusetts/10/2021	2021-11-21	Centers for Disease Control and Prevention	Massachusetts Department of Public Health
22178	EPI_ISL_8814340	A/Massachusetts/09/2021	2021-11-16	Centers for Disease Control and Prevention	Massachusetts Department of Public Health
22179	EPI_ISL_12713535	A/Arkansas/12/2022	2022-04-11	Centers for Disease Control and Prevention	Arkansas Department of Health
22180	EPI_ISL_360304	A/Wisconsin/38/2018	2018-01-11	Centers for Disease Control and Prevention	Marshfield Clinic Research Foundation
22181	EPI_ISL_360303	A/Wisconsin/37/2018	2018-01-11	Centers for Disease Control and Prevention	Marshfield Clinic Research Foundation
22182	EPI_ISL_360302	A/Wisconsin/36/2018	2018-01-10	Centers for Disease Control and Prevention	Marshfield Clinic Research Foundation
22183	EPI_ISL_360301	A/Wisconsin/35/2018	2018-01-10	Centers for Disease Control and Prevention	Marshfield Clinic Research Foundation
22184	EPI_ISL_360300	A/Wisconsin/34/2018	2018-01-10	Centers for Disease Control and Prevention	Marshfield Clinic Research Foundation
22185	EPI_ISL_360299	A/Wisconsin/33/2018	2018-01-10	Centers for Disease Control and Prevention	Marshfield Clinic Research Foundation
22186	EPI_ISL_360298	A/Wisconsin/32/2018	2018-01-10	Centers for Disease Control and Prevention	Marshfield Clinic Research Foundation
22187	EPI_ISL_360297	A/Wisconsin/31/2018	2018-01-10	Centers for Disease Control and Prevention	Marshfield Clinic Research Foundation
22188	EPI_ISL_360296	A/Wisconsin/30/2018	2018-01-09	Centers for Disease Control and Prevention	Marshfield Clinic Research Foundation
22189	EPI_ISL_360295	A/Wisconsin/29/2018	2018-01-09	Centers for Disease Control and Prevention	Marshfield Clinic Research Foundation
22190	EPI_ISL_360294	A/Wisconsin/28/2018	2018-01-09	Centers for Disease Control and Prevention	Marshfield Clinic Research Foundation
22191	EPI_ISL_360293	A/Wisconsin/27/2018	2018-01-09	Centers for Disease Control and Prevention	Marshfield Clinic Research Foundation
22192	EPI_ISL_360292	A/Wisconsin/26/2018	2018-01-09	Centers for Disease Control and Prevention	Marshfield Clinic Research Foundation
22193	EPI_ISL_360291	A/Wisconsin/25/2018	2018-01-09	Centers for Disease Control and Prevention	Marshfield Clinic Research Foundation
22194	EPI_ISL_360290	A/Wisconsin/24/2018	2018-01-09	Centers for Disease Control and Prevention	Marshfield Clinic Research Foundation
22195	EPI_ISL_360289	A/Wisconsin/23/2018	2018-01-08	Centers for Disease Control and Prevention	Marshfield Clinic Research Foundation
22196	EPI_ISL_360288	A/Wisconsin/22/2018	2018-01-08	Centers for Disease Control and Prevention	Marshfield Clinic Research Foundation
22197	EPI_ISL_360287	A/Wisconsin/21/2018	2018-01-08	Centers for Disease Control and Prevention	Marshfield Clinic Research Foundation
22198	EPI_ISL_360286	A/Wisconsin/20/2018	2018-01-06	Centers for Disease Control and Prevention	Marshfield Clinic Research Foundation
22199	EPI_ISL_360285	A/Wisconsin/19/2018	2018-01-06	Centers for Disease Control and Prevention	Marshfield Clinic Research Foundation
22200	EPI_ISL_360284	A/Wisconsin/18/2018	2018-01-06	Centers for Disease Control and Prevention	Marshfield Clinic Research Foundation
22201	EPI_ISL_360283	A/Wisconsin/17/2018	2018-01-05	Centers for Disease Control and Prevention	Marshfield Clinic Research Foundation
22202	EPI_ISL_360282	A/Wisconsin/16/2018	2018-01-05	Centers for Disease Control and Prevention	Marshfield Clinic Research Foundation
22203	EPI_ISL_360281	A/Wisconsin/15/2018	2018-01-05	Centers for Disease Control and Prevention	Marshfield Clinic Research Foundation
22204	EPI_ISL_360279	A/Wisconsin/13/2018	2018-01-04	Centers for Disease Control and Prevention	Marshfield Clinic Research Foundation
22205	EPI_ISL_360278	A/Wisconsin/12/2018	2018-01-04	Centers for Disease Control and Prevention	Marshfield Clinic Research Foundation
22206	EPI_ISL_360277	A/Wisconsin/11/2018	2018-01-04	Centers for Disease Control and Prevention	Marshfield Clinic Research Foundation
22207	EPI_ISL_360276	A/Wisconsin/10/2018	2018-01-04	Centers for Disease Control and Prevention	Marshfield Clinic Research Foundation
22208	EPI_ISL_360275	A/Wisconsin/09/2018	2018-01-03	Centers for Disease Control and Prevention	Marshfield Clinic Research Foundation
22209	EPI_ISL_360274	A/Wisconsin/08/2018	2018-01-03	Centers for Disease Control and Prevention	Marshfield Clinic Research Foundation
22210	EPI_ISL_360273	A/Wisconsin/07/2018	2018-01-03	Centers for Disease Control and Prevention	Marshfield Clinic Research Foundation
22211	EPI_ISL_360272	A/Wisconsin/06/2018	2018-01-02	Centers for Disease Control and Prevention	Marshfield Clinic Research Foundation
22212	EPI_ISL_360271	A/Wisconsin/05/2018	2018-01-02	Centers for Disease Control and Prevention	Marshfield Clinic Research Foundation
22213	EPI_ISL_360270	A/Washington/24/2018	2018-01-09	Centers for Disease Control and Prevention	Marshfield Clinic Research Foundation
22214	EPI_ISL_360269	A/Washington/23/2018	2018-01-09	Centers for Disease Control and Prevention	Marshfield Clinic Research Foundation
22215	EPI_ISL_360268	A/Washington/27/2018	2018-01-10	Centers for Disease Control and Prevention	Marshfield Clinic Research Foundation
22216	EPI_ISL_360267	A/Washington/22/2018	2018-01-09	Centers for Disease Control and Prevention	Marshfield Clinic Research Foundation
22217	EPI_ISL_360266	A/Washington/21/2018	2018-01-09	Centers for Disease Control and Prevention	Marshfield Clinic Research Foundation
22218	EPI_ISL_360265	A/Washington/20/2018	2018-01-08	Centers for Disease Control and Prevention	Marshfield Clinic Research Foundation
22219	EPI_ISL_360264	A/Washington/11/2018	2018-01-03	Centers for Disease Control and Prevention	Marshfield Clinic Research Foundation
22220	EPI_ISL_360263	A/Washington/15/2018	2018-01-04	Centers for Disease Control and Prevention	Marshfield Clinic Research Foundation
22221	EPI_ISL_360262	A/Washington/19/2018	2018-01-05	Centers for Disease Control and Prevention	Marshfield Clinic Research Foundation
22222	EPI_ISL_360261	A/Washington/14/2018	2018-01-04	Centers for Disease Control and Prevention	Marshfield Clinic Research Foundation
22223	EPI_ISL_360260	A/Washington/18/2018	2018-01-05	Centers for Disease Control and Prevention	Marshfield Clinic Research Foundation
22224	EPI_ISL_360259	A/Washington/13/2018	2018-01-04	Centers for Disease Control and Prevention	Marshfield Clinic Research Foundation
22225	EPI_ISL_360258	A/Washington/12/2018	2018-01-04	Centers for Disease Control and Prevention	Marshfield Clinic Research Foundation
22226	EPI_ISL_360257	A/Washington/10/2018	2018-01-03	Centers for Disease Control and Prevention	Marshfield Clinic Research Foundation
22227	EPI_ISL_360256	A/Washington/17/2018	2018-01-05	Centers for Disease Control and Prevention	Marshfield Clinic Research Foundation
22228	EPI_ISL_360255	A/Washington/16/2018	2018-01-05	Centers for Disease Control and Prevention	Marshfield Clinic Research Foundation
22229	EPI_ISL_360254	A/Washington/09/2018	2018-01-02	Centers for Disease Control and Prevention	Marshfield Clinic Research Foundation
22230	EPI_ISL_360253	A/Washington/08/2018	2018-01-02	Centers for Disease Control and Prevention	Marshfield Clinic Research Foundation
22231	EPI_ISL_360252	A/Washington/340/2017	2017-12-28	Centers for Disease Control and Prevention	Marshfield Clinic Research Foundation
22232	EPI_ISL_360251	A/Washington/339/2017	2017-12-27	Centers for Disease Control and Prevention	Marshfield Clinic Research Foundation
22233	EPI_ISL_360250	A/Washington/07/2018	2018-01-02	Centers for Disease Control and Prevention	Marshfield Clinic Research Foundation
22234	EPI_ISL_360249	A/Washington/06/2018	2018-01-02	Centers for Disease Control and Prevention	Marshfield Clinic Research Foundation
22235	EPI_ISL_360248	A/Washington/05/2018	2018-01-02	Centers for Disease Control and Prevention	Marshfield Clinic Research Foundation
22236	EPI_ISL_360247	A/Washington/04/2018	2018-01-02	Centers for Disease Control and Prevention	Marshfield Clinic Research Foundation
22237	EPI_ISL_360246	A/Washington/03/2018	2018-01-02	Centers for Disease Control and Prevention	Marshfield Clinic Research Foundation
22238	EPI_ISL_360245	A/Washington/02/2018	2018-01-02	Centers for Disease Control and Prevention	Marshfield Clinic Research Foundation
22239	EPI_ISL_360244	A/Washington/336/2017	2017-12-21	Centers for Disease Control and Prevention	Marshfield Clinic Research Foundation
22240	EPI_ISL_360243	A/Washington/337/2017	2017-12-26	Centers for Disease Control and Prevention	Marshfield Clinic Research Foundation
22241	EPI_ISL_360242	A/Washington/338/2017	2017-12-27	Centers for Disease Control and Prevention	Marshfield Clinic Research Foundation
22242	EPI_ISL_360241	A/Washington/335/2017	2017-12-21	Centers for Disease Control and Prevention	Marshfield Clinic Research Foundation
22243	EPI_ISL_360240	A/Washington/334/2017	2017-12-21	Centers for Disease Control and Prevention	Marshfield Clinic Research Foundation
22244	EPI_ISL_360239	A/Washington/333/2017	2017-12-19	Centers for Disease Control and Prevention	Marshfield Clinic Research Foundation
22245	EPI_ISL_360238	A/Washington/332/2017	2017-12-13	Centers for Disease Control and Prevention	Marshfield Clinic Research Foundation
22246	EPI_ISL_360237	A/Washington/331/2017	2017-12-12	Centers for Disease Control and Prevention	Marshfield Clinic Research Foundation
22247	EPI_ISL_360236	A/Washington/330/2017	2017-12-12	Centers for Disease Control and Prevention	Marshfield Clinic Research Foundation
22248	EPI_ISL_360235	A/Washington/329/2017	2017-12-12	Centers for Disease Control and Prevention	Marshfield Clinic Research Foundation
22249	EPI_ISL_360155	A/Washington/439/2019	2019-03-13	Centers for Disease Control and Prevention	Marshfield Clinic Research Foundation
22250	EPI_ISL_360154	A/Washington/432/2019	2019-03-12	Centers for Disease Control and Prevention	Marshfield Clinic Research Foundation
22251	EPI_ISL_12713531	A/Louisiana/06/2022	2022-04-14	Centers for Disease Control and Prevention	Louisiana Department of Health and Hospitals
22252	EPI_ISL_12713519	A/Louisiana/07/2022	2022-04-18	Centers for Disease Control and Prevention	Louisiana Department of Health and Hospitals
22253	EPI_ISL_12713515	A/Louisiana/08/2022	2022-04-18	Centers for Disease Control and Prevention	Louisiana Department of Health and Hospitals
22254	EPI_ISL_8814363	A/Tennessee/06/2021	2021-11-15	Centers for Disease Control and Prevention	Tennessee Department of Health Laboratory-Nashville
22255	EPI_ISL_8814353	A/Tennessee/03/2021	2021-11-15	Centers for Disease Control and Prevention	Tennessee Department of Health Laboratory-Nashville
22256	EPI_ISL_8814346	A/Tennessee/07/2021	2021-11-15	Centers for Disease Control and Prevention	Tennessee Department of Health Laboratory-Nashville
22257	EPI_ISL_8814344	A/Tennessee/08/2021	2021-11-15	Centers for Disease Control and Prevention	Tennessee Department of Health Laboratory-Nashville
22258	EPI_ISL_11533892	A/Nebraska/08/2022	2022-02-27	Centers for Disease Control and Prevention	Nebraska Public Health Lab
22259	EPI_ISL_8814373	A/Nebraska/03/2021	2021-11-15	Centers for Disease Control and Prevention	Nebraska Public Health Lab
22260	EPI_ISL_8814372	A/Nebraska/02/2021	2021-11-09	Centers for Disease Control and Prevention	Nebraska Public Health Lab
22261	EPI_ISL_8814370	A/Nebraska/04/2021	2021-11-19	Centers for Disease Control and Prevention	Nebraska Public Health Lab
22262	EPI_ISL_12713527	A/South_Dakota/22/2022	2022-04-13	Centers for Disease Control and Prevention	South Dakota Public Health Lab
22263	EPI_ISL_12713513	A/South_Dakota/24/2022	2022-04-18	Centers for Disease Control and Prevention	South Dakota Public Health Lab
22264	EPI_ISL_8814376	A/South_Dakota/02/2021	2021-11-24	Centers for Disease Control and Prevention	South Dakota Public Health Lab
22265	EPI_ISL_8814374	A/South_Dakota/01/2021	2021-11-19	Centers for Disease Control and Prevention	South Dakota Public Health Lab
22266	EPI_ISL_12713522	A/Rhode_Island/22/2022	2022-04-13	Centers for Disease Control and Prevention	Rhode Island Department of Health
22267	EPI_ISL_12713518	A/Rhode_Island/24/2022	2022-04-20	Centers for Disease Control and Prevention	Rhode Island Department of Health
22268	EPI_ISL_12713521	A/Ohio/15/2022	2022-04-19	Centers for Disease Control and Prevention	Ohio Department of Health Laboratories
22269	EPI_ISL_12713509	A/Ohio/13/2022	2022-04-18	Centers for Disease Control and Prevention	Ohio Department of Health Laboratories
22270	EPI_ISL_8814422	A/Virginia/05/2021	2021-12-14	Centers for Disease Control and Prevention	Virginia Division of Consolidated Laboratories
22271	EPI_ISL_8814412	A/Virginia/04/2021	2021-12-13	Centers for Disease Control and Prevention	Virginia Division of Consolidated Laboratories
22272	EPI_ISL_8814402	A/Virginia/06/2021	2021-12-15	Centers for Disease Control and Prevention	Virginia Division of Consolidated Laboratories
22273	EPI_ISL_12713976	A/Delaware/20/2022	2022-04-14	Centers for Disease Control and Prevention	Delaware Public Health Lab
22274	EPI_ISL_12713963	A/Delaware/21/2022	2022-04-19	Centers for Disease Control and Prevention	Delaware Public Health Lab
22275	EPI_ISL_12713532	A/Delaware/19/2022	2022-04-12	Centers for Disease Control and Prevention	Delaware Public Health Lab
22276	EPI_ISL_11533913	A/Delaware/10/2022	2022-02-17	Centers for Disease Control and Prevention	Delaware Public Health Lab
22277	EPI_ISL_11533905	A/Delaware/12/2022	2022-03-01	Centers for Disease Control and Prevention	Delaware Public Health Lab
22278	EPI_ISL_12713528	A/West_Virginia/16/2022	2022-04-12	Centers for Disease Control and Prevention	West Virginia Office of Laboratory Services
22279	EPI_ISL_261871	A/West_Virginia/11/2017	2017-03-06	Centers for Disease Control and Prevention	West Virginia Office of Laboratory Services
22280	EPI_ISL_12713525	A/Illinois/15/2022	2022-04-14	Centers for Disease Control and Prevention	Illinois Department of Public Health-Springfield
22281	EPI_ISL_8814449	A/Illinois/03/2021	2021-11-18	Centers for Disease Control and Prevention	Illinois Department of Public Health-Springfield
22282	EPI_ISL_8814437	A/Illinois/01/2021	2021-11-17	Centers for Disease Control and Prevention	Illinois Department of Public Health-Springfield
22283	EPI_ISL_8814432	A/Illinois/02/2021	2021-11-18	Centers for Disease Control and Prevention	Illinois Department of Public Health-Springfield
22284	EPI_ISL_12713505	A/Minnesota/24/2022	2022-04-13	Centers for Disease Control and Prevention	Minnesota Department of Health
22285	EPI_ISL_8814493	A/Montana/05/2021	2021-11-17	Centers for Disease Control and Prevention	Montana Laboratory Services Bureau
22286	EPI_ISL_8814489	A/Montana/06/2021	2021-11-22	Centers for Disease Control and Prevention	Montana Laboratory Services Bureau
22287	EPI_ISL_8814488	A/Montana/07/2021	2021-11-22	Centers for Disease Control and Prevention	Montana Laboratory Services Bureau
22288	EPI_ISL_360234	A/Michigan/03/2018	2018-01-04	Centers for Disease Control and Prevention	University of Michigan SPH EPID
22289	EPI_ISL_360233	A/Michigan/02/2018	2018-01-03	Centers for Disease Control and Prevention	University of Michigan SPH EPID
22290	EPI_ISL_360232	A/Michigan/01/2018	2018-01-03	Centers for Disease Control and Prevention	University of Michigan SPH EPID
22291	EPI_ISL_360231	A/Michigan/323/2017	2017-12-21	Centers for Disease Control and Prevention	University of Michigan SPH EPID
22292	EPI_ISL_360230	A/Michigan/322/2017	2017-12-21	Centers for Disease Control and Prevention	University of Michigan SPH EPID
22293	EPI_ISL_360229	A/Michigan/321/2017	2017-12-20	Centers for Disease Control and Prevention	University of Michigan SPH EPID
22294	EPI_ISL_360228	A/Michigan/320/2017	2017-12-20	Centers for Disease Control and Prevention	University of Michigan SPH EPID
22295	EPI_ISL_360366	A/Pennsylvania/41/2018	2018-01-09	Centers for Disease Control and Prevention	Children's Hospital of Pittsburgh UPMC
22296	EPI_ISL_360365	A/Pennsylvania/325/2017	2017-12-30	Centers for Disease Control and Prevention	Children's Hospital of Pittsburgh UPMC
22297	EPI_ISL_360364	A/Pennsylvania/40/2018	2018-01-08	Centers for Disease Control and Prevention	Children's Hospital of Pittsburgh UPMC
22298	EPI_ISL_360363	A/Pennsylvania/323/2017	2017-12-29	Centers for Disease Control and Prevention	Children's Hospital of Pittsburgh UPMC
22299	EPI_ISL_360362	A/Pennsylvania/39/2018	2018-01-08	Centers for Disease Control and Prevention	Children's Hospital of Pittsburgh UPMC
22300	EPI_ISL_360361	A/Pennsylvania/322/2017	2017-12-29	Centers for Disease Control and Prevention	Children's Hospital of Pittsburgh UPMC
22301	EPI_ISL_360360	A/Pennsylvania/321/2017	2017-12-29	Centers for Disease Control and Prevention	Children's Hospital of Pittsburgh UPMC
22302	EPI_ISL_360359	A/Pennsylvania/38/2018	2018-01-08	Centers for Disease Control and Prevention	Children's Hospital of Pittsburgh UPMC
22303	EPI_ISL_360358	A/Pennsylvania/319/2017	2017-12-28	Centers for Disease Control and Prevention	Children's Hospital of Pittsburgh UPMC
22304	EPI_ISL_360357	A/Pennsylvania/37/2018	2018-01-08	Centers for Disease Control and Prevention	Children's Hospital of Pittsburgh UPMC
22305	EPI_ISL_360356	A/Pennsylvania/318/2017	2017-12-28	Centers for Disease Control and Prevention	Children's Hospital of Pittsburgh UPMC
22306	EPI_ISL_360355	A/Pennsylvania/36/2018	2018-01-08	Centers for Disease Control and Prevention	Children's Hospital of Pittsburgh UPMC
22307	EPI_ISL_360354	A/Pennsylvania/317/2017	2017-12-28	Centers for Disease Control and Prevention	Children's Hospital of Pittsburgh UPMC
22308	EPI_ISL_360353	A/Pennsylvania/35/2018	2018-01-08	Centers for Disease Control and Prevention	Children's Hospital of Pittsburgh UPMC
22309	EPI_ISL_360352	A/Pennsylvania/316/2017	2017-12-28	Centers for Disease Control and Prevention	Children's Hospital of Pittsburgh UPMC
22310	EPI_ISL_360351	A/Pennsylvania/34/2018	2018-01-07	Centers for Disease Control and Prevention	Children's Hospital of Pittsburgh UPMC
22311	EPI_ISL_360350	A/Pennsylvania/315/2017	2017-12-28	Centers for Disease Control and Prevention	Children's Hospital of Pittsburgh UPMC
22312	EPI_ISL_360349	A/Pennsylvania/33/2018	2018-01-06	Centers for Disease Control and Prevention	Children's Hospital of Pittsburgh UPMC
22313	EPI_ISL_360348	A/Pennsylvania/313/2017	2017-12-27	Centers for Disease Control and Prevention	Children's Hospital of Pittsburgh UPMC
22314	EPI_ISL_360347	A/Pennsylvania/32/2018	2018-01-05	Centers for Disease Control and Prevention	Children's Hospital of Pittsburgh UPMC
22315	EPI_ISL_360346	A/Pennsylvania/312/2017	2017-12-27	Centers for Disease Control and Prevention	Children's Hospital of Pittsburgh UPMC
22316	EPI_ISL_360345	A/Pennsylvania/31/2018	2018-01-05	Centers for Disease Control and Prevention	Children's Hospital of Pittsburgh UPMC
22317	EPI_ISL_360344	A/Pennsylvania/311/2017	2017-12-27	Centers for Disease Control and Prevention	Children's Hospital of Pittsburgh UPMC
22318	EPI_ISL_360343	A/Pennsylvania/30/2018	2018-01-05	Centers for Disease Control and Prevention	Children's Hospital of Pittsburgh UPMC
22319	EPI_ISL_360342	A/Pennsylvania/306/2017	2017-12-21	Centers for Disease Control and Prevention	Children's Hospital of Pittsburgh UPMC
22320	EPI_ISL_360341	A/Pennsylvania/29/2018	2018-01-05	Centers for Disease Control and Prevention	Children's Hospital of Pittsburgh UPMC
22321	EPI_ISL_360340	A/Pennsylvania/305/2017	2017-12-21	Centers for Disease Control and Prevention	Children's Hospital of Pittsburgh UPMC
22322	EPI_ISL_360339	A/Pennsylvania/28/2018	2018-01-05	Centers for Disease Control and Prevention	Children's Hospital of Pittsburgh UPMC
22323	EPI_ISL_360338	A/Pennsylvania/304/2017	2017-12-21	Centers for Disease Control and Prevention	Children's Hospital of Pittsburgh UPMC
22324	EPI_ISL_360337	A/Pennsylvania/25/2018	2018-01-04	Centers for Disease Control and Prevention	Children's Hospital of Pittsburgh UPMC
22325	EPI_ISL_360336	A/Pennsylvania/303/2017	2017-12-21	Centers for Disease Control and Prevention	Children's Hospital of Pittsburgh UPMC
22326	EPI_ISL_360335	A/Pennsylvania/24/2018	2018-01-04	Centers for Disease Control and Prevention	Children's Hospital of Pittsburgh UPMC
22327	EPI_ISL_360334	A/Pennsylvania/302/2017	2017-12-21	Centers for Disease Control and Prevention	Children's Hospital of Pittsburgh UPMC
22328	EPI_ISL_360333	A/Pennsylvania/23/2018	2018-01-04	Centers for Disease Control and Prevention	Children's Hospital of Pittsburgh UPMC
22329	EPI_ISL_360332	A/Pennsylvania/301/2017	2017-12-20	Centers for Disease Control and Prevention	Children's Hospital of Pittsburgh UPMC
22330	EPI_ISL_360331	A/Pennsylvania/22/2018	2018-01-04	Centers for Disease Control and Prevention	Children's Hospital of Pittsburgh UPMC
22331	EPI_ISL_360330	A/Pennsylvania/300/2017	2017-12-20	Centers for Disease Control and Prevention	Children's Hospital of Pittsburgh UPMC
22332	EPI_ISL_360329	A/Pennsylvania/20/2018	2018-01-03	Centers for Disease Control and Prevention	Children's Hospital of Pittsburgh UPMC
22333	EPI_ISL_360328	A/Pennsylvania/299/2017	2017-12-20	Centers for Disease Control and Prevention	Children's Hospital of Pittsburgh UPMC
22334	EPI_ISL_360327	A/Pennsylvania/19/2018	2018-01-03	Centers for Disease Control and Prevention	Children's Hospital of Pittsburgh UPMC
22335	EPI_ISL_360326	A/Pennsylvania/298/2017	2017-12-20	Centers for Disease Control and Prevention	Children's Hospital of Pittsburgh UPMC
22336	EPI_ISL_360325	A/Pennsylvania/18/2018	2018-01-03	Centers for Disease Control and Prevention	Children's Hospital of Pittsburgh UPMC
22337	EPI_ISL_360324	A/Pennsylvania/297/2017	2017-12-20	Centers for Disease Control and Prevention	Children's Hospital of Pittsburgh UPMC
22338	EPI_ISL_360323	A/Pennsylvania/17/2018	2018-01-03	Centers for Disease Control and Prevention	Children's Hospital of Pittsburgh UPMC
22339	EPI_ISL_360322	A/Pennsylvania/296/2017	2017-12-20	Centers for Disease Control and Prevention	Children's Hospital of Pittsburgh UPMC
22340	EPI_ISL_360321	A/Pennsylvania/16/2018	2018-01-03	Centers for Disease Control and Prevention	Children's Hospital of Pittsburgh UPMC
22341	EPI_ISL_360320	A/Pennsylvania/294/2017	2017-12-19	Centers for Disease Control and Prevention	Children's Hospital of Pittsburgh UPMC
22342	EPI_ISL_360319	A/Pennsylvania/15/2018	2018-01-03	Centers for Disease Control and Prevention	Children's Hospital of Pittsburgh UPMC
22343	EPI_ISL_360318	A/Pennsylvania/293/2017	2017-12-19	Centers for Disease Control and Prevention	Children's Hospital of Pittsburgh UPMC
22344	EPI_ISL_360317	A/Pennsylvania/14/2018	2018-01-03	Centers for Disease Control and Prevention	Children's Hospital of Pittsburgh UPMC
22345	EPI_ISL_360316	A/Pennsylvania/292/2017	2017-12-19	Centers for Disease Control and Prevention	Children's Hospital of Pittsburgh UPMC
22346	EPI_ISL_360315	A/Pennsylvania/12/2018	2018-01-02	Centers for Disease Control and Prevention	Children's Hospital of Pittsburgh UPMC
22347	EPI_ISL_360314	A/Pennsylvania/291/2017	2017-12-19	Centers for Disease Control and Prevention	Children's Hospital of Pittsburgh UPMC
22348	EPI_ISL_360313	A/Pennsylvania/11/2018	2018-01-02	Centers for Disease Control and Prevention	Children's Hospital of Pittsburgh UPMC
22349	EPI_ISL_360312	A/Pennsylvania/290/2017	2017-12-19	Centers for Disease Control and Prevention	Children's Hospital of Pittsburgh UPMC
22350	EPI_ISL_360311	A/Pennsylvania/10/2018	2018-01-02	Centers for Disease Control and Prevention	Children's Hospital of Pittsburgh UPMC
22351	EPI_ISL_360310	A/Pennsylvania/289/2017	2017-12-18	Centers for Disease Control and Prevention	Children's Hospital of Pittsburgh UPMC
22352	EPI_ISL_360309	A/Pennsylvania/09/2018	2018-01-02	Centers for Disease Control and Prevention	Children's Hospital of Pittsburgh UPMC
22353	EPI_ISL_360308	A/Pennsylvania/288/2017	2017-12-18	Centers for Disease Control and Prevention	Children's Hospital of Pittsburgh UPMC
22354	EPI_ISL_360307	A/Pennsylvania/08/2018	2018-01-02	Centers for Disease Control and Prevention	Children's Hospital of Pittsburgh UPMC
22355	EPI_ISL_360306	A/Pennsylvania/286/2017	2017-12-15	Centers for Disease Control and Prevention	Children's Hospital of Pittsburgh UPMC
22356	EPI_ISL_360305	A/Pennsylvania/07/2018	2018-01-02	Centers for Disease Control and Prevention	Children's Hospital of Pittsburgh UPMC
22357	EPI_ISL_360447	A/Texas/391/2017	2017-12-28	Centers for Disease Control and Prevention	Baylor Scott and White Health
22358	EPI_ISL_360446	A/Texas/19/2018	2018-01-02	Centers for Disease Control and Prevention	Baylor Scott and White Health
22359	EPI_ISL_360445	A/Texas/18/2018	2018-01-02	Centers for Disease Control and Prevention	Baylor Scott and White Health
22360	EPI_ISL_360443	A/Texas/29/2018	2018-01-03	Centers for Disease Control and Prevention	Baylor Scott and White Health
22361	EPI_ISL_360442	A/Texas/28/2018	2018-01-03	Centers for Disease Control and Prevention	Baylor Scott and White Health
22362	EPI_ISL_360441	A/Texas/36/2018	2018-01-04	Centers for Disease Control and Prevention	Baylor Scott and White Health
22363	EPI_ISL_360440	A/Texas/399/2017	2017-12-30	Centers for Disease Control and Prevention	Baylor Scott and White Health
22364	EPI_ISL_360439	A/Texas/16/2018	2018-01-02	Centers for Disease Control and Prevention	Baylor Scott and White Health
22365	EPI_ISL_360438	A/Texas/15/2018	2018-01-02	Centers for Disease Control and Prevention	Baylor Scott and White Health
22366	EPI_ISL_360437	A/Texas/56/2018	2018-01-09	Centers for Disease Control and Prevention	Baylor Scott and White Health
22367	EPI_ISL_360436	A/Texas/60/2018	2018-01-10	Centers for Disease Control and Prevention	Baylor Scott and White Health
22368	EPI_ISL_360435	A/Texas/386/2017	2017-12-27	Centers for Disease Control and Prevention	Baylor Scott and White Health
22369	EPI_ISL_360434	A/Texas/46/2018	2018-01-06	Centers for Disease Control and Prevention	Baylor Scott and White Health
22370	EPI_ISL_360433	A/Texas/362/2017	2017-12-20	Centers for Disease Control and Prevention	Baylor Scott and White Health
22371	EPI_ISL_360432	A/Texas/27/2018	2018-01-03	Centers for Disease Control and Prevention	Baylor Scott and White Health
22372	EPI_ISL_360431	A/Texas/343/2017	2017-12-10	Centers for Disease Control and Prevention	Baylor Scott and White Health
22373	EPI_ISL_360430	A/Texas/396/2017	2017-12-29	Centers for Disease Control and Prevention	Baylor Scott and White Health
22374	EPI_ISL_360429	A/Texas/373/2017	2017-12-21	Centers for Disease Control and Prevention	Baylor Scott and White Health
22375	EPI_ISL_360427	A/Texas/50/2018	2018-01-07	Centers for Disease Control and Prevention	Baylor Scott and White Health
22376	EPI_ISL_360426	A/Texas/338/2017	2017-11-25	Centers for Disease Control and Prevention	Baylor Scott and White Health
22377	EPI_ISL_360425	A/Texas/372/2017	2017-12-21	Centers for Disease Control and Prevention	Baylor Scott and White Health
22378	EPI_ISL_360424	A/Texas/361/2017	2017-12-20	Centers for Disease Control and Prevention	Baylor Scott and White Health
22379	EPI_ISL_360423	A/Texas/45/2018	2018-01-06	Centers for Disease Control and Prevention	Baylor Scott and White Health
22380	EPI_ISL_360422	A/Texas/14/2018	2018-01-02	Centers for Disease Control and Prevention	Baylor Scott and White Health
22381	EPI_ISL_360421	A/Texas/359/2017	2017-12-19	Centers for Disease Control and Prevention	Baylor Scott and White Health
22382	EPI_ISL_360420	A/Texas/26/2018	2018-01-03	Centers for Disease Control and Prevention	Baylor Scott and White Health
22383	EPI_ISL_360419	A/Texas/371/2017	2017-12-21	Centers for Disease Control and Prevention	Baylor Scott and White Health
22384	EPI_ISL_360418	A/Texas/380/2017	2017-12-23	Centers for Disease Control and Prevention	Baylor Scott and White Health
22385	EPI_ISL_360417	A/Texas/339/2017	2017-11-28	Centers for Disease Control and Prevention	Baylor Scott and White Health
22386	EPI_ISL_360414	A/Texas/393/2017	2017-12-29	Centers for Disease Control and Prevention	Baylor Scott and White Health
22387	EPI_ISL_360413	A/Texas/341/2017	2017-12-04	Centers for Disease Control and Prevention	Baylor Scott and White Health
22388	EPI_ISL_360412	A/Texas/49/2018	2018-01-07	Centers for Disease Control and Prevention	Baylor Scott and White Health
22389	EPI_ISL_360411	A/Texas/35/2018	2018-01-04	Centers for Disease Control and Prevention	Baylor Scott and White Health
22390	EPI_ISL_360410	A/Texas/44/2018	2018-01-06	Centers for Disease Control and Prevention	Baylor Scott and White Health
22391	EPI_ISL_360409	A/Texas/360/2017	2017-12-20	Centers for Disease Control and Prevention	Baylor Scott and White Health
22392	EPI_ISL_360406	A/Texas/348/2017	2017-12-14	Centers for Disease Control and Prevention	Baylor Scott and White Health
22393	EPI_ISL_360405	A/Texas/55/2018	2018-01-09	Centers for Disease Control and Prevention	Baylor Scott and White Health
22394	EPI_ISL_360404	A/Texas/39/2018	2018-01-05	Centers for Disease Control and Prevention	Baylor Scott and White Health
22395	EPI_ISL_360403	A/Texas/369/2017	2017-12-21	Centers for Disease Control and Prevention	Baylor Scott and White Health
22396	EPI_ISL_360402	A/Texas/42/2018	2018-01-06	Centers for Disease Control and Prevention	Baylor Scott and White Health
22397	EPI_ISL_360401	A/Texas/375/2017	2017-12-22	Centers for Disease Control and Prevention	Baylor Scott and White Health
22398	EPI_ISL_360399	A/Texas/13/2018	2018-01-02	Centers for Disease Control and Prevention	Baylor Scott and White Health
22399	EPI_ISL_360398	A/Texas/346/2017	2017-12-13	Centers for Disease Control and Prevention	Baylor Scott and White Health
22400	EPI_ISL_360397	A/Texas/25/2018	2018-01-03	Centers for Disease Control and Prevention	Baylor Scott and White Health
22401	EPI_ISL_360396	A/Texas/12/2018	2018-01-02	Centers for Disease Control and Prevention	Baylor Scott and White Health
22402	EPI_ISL_360395	A/Texas/384/2017	2017-12-27	Centers for Disease Control and Prevention	Baylor Scott and White Health
22403	EPI_ISL_360394	A/Texas/355/2017	2017-12-18	Centers for Disease Control and Prevention	Baylor Scott and White Health
22404	EPI_ISL_360393	A/Texas/38/2018	2018-01-05	Centers for Disease Control and Prevention	Baylor Scott and White Health
22405	EPI_ISL_360392	A/Texas/48/2018	2018-01-07	Centers for Disease Control and Prevention	Baylor Scott and White Health
22406	EPI_ISL_360391	A/Texas/368/2017	2017-12-21	Centers for Disease Control and Prevention	Baylor Scott and White Health
22407	EPI_ISL_360389	A/Texas/52/2018	2018-01-08	Centers for Disease Control and Prevention	Baylor Scott and White Health
22408	EPI_ISL_360388	A/Texas/33/2018	2018-01-04	Centers for Disease Control and Prevention	Baylor Scott and White Health
22409	EPI_ISL_360387	A/Texas/383/2017	2017-12-27	Centers for Disease Control and Prevention	Baylor Scott and White Health
22410	EPI_ISL_360386	A/Texas/11/2018	2018-01-02	Centers for Disease Control and Prevention	Baylor Scott and White Health
22411	EPI_ISL_360385	A/Texas/390/2017	2017-12-28	Centers for Disease Control and Prevention	Baylor Scott and White Health
22412	EPI_ISL_360384	A/Texas/24/2018	2018-01-03	Centers for Disease Control and Prevention	Baylor Scott and White Health
22413	EPI_ISL_360382	A/Texas/354/2017	2017-12-18	Centers for Disease Control and Prevention	Baylor Scott and White Health
22414	EPI_ISL_360381	A/Texas/23/2018	2018-01-03	Centers for Disease Control and Prevention	Baylor Scott and White Health
22415	EPI_ISL_360380	A/Texas/353/2017	2017-12-18	Centers for Disease Control and Prevention	Baylor Scott and White Health
22416	EPI_ISL_360379	A/Texas/352/2017	2017-12-18	Centers for Disease Control and Prevention	Baylor Scott and White Health
22417	EPI_ISL_360378	A/Texas/32/2018	2018-01-04	Centers for Disease Control and Prevention	Baylor Scott and White Health
22418	EPI_ISL_360377	A/Texas/47/2018	2018-01-07	Centers for Disease Control and Prevention	Baylor Scott and White Health
22419	EPI_ISL_360376	A/Texas/382/2017	2017-12-26	Centers for Disease Control and Prevention	Baylor Scott and White Health
22420	EPI_ISL_360375	A/Texas/22/2018	2018-01-03	Centers for Disease Control and Prevention	Baylor Scott and White Health
22421	EPI_ISL_360374	A/Texas/398/2017	2017-12-30	Centers for Disease Control and Prevention	Baylor Scott and White Health
22422	EPI_ISL_360372	A/Texas/392/2017	2017-12-29	Centers for Disease Control and Prevention	Baylor Scott and White Health
22423	EPI_ISL_360371	A/Texas/367/2017	2017-12-21	Centers for Disease Control and Prevention	Baylor Scott and White Health
22424	EPI_ISL_360370	A/Texas/366/2017	2017-12-21	Centers for Disease Control and Prevention	Baylor Scott and White Health
22425	EPI_ISL_360368	A/Texas/389/2017	2017-12-28	Centers for Disease Control and Prevention	Baylor Scott and White Health
22426	EPI_ISL_360367	A/Texas/388/2017	2017-12-28	Centers for Disease Control and Prevention	Baylor Scott and White Health
22427	EPI_ISL_197568	A/Massachusetts/24/2015	2015-08-29	Centers for Disease Control and Prevention	Massachusetts Department of Public Health
22428	EPI_ISL_197569	A/Florida/66/2015	2015-08-27	Centers for Disease Control and Prevention	Florida Department of Health-Jacksonville
22429	EPI_ISL_213108	A/Florida/83/2015	2015-11-09	Centers for Disease Control and Prevention	Florida Department of Health-Tampa
22430	EPI_ISL_213116	A/Illinois/25/2015	2015-11-28	Centers for Disease Control and Prevention	Illinois Department of Public Health-Chicago
22431	EPI_ISL_213117	A/Indiana/07/2016	2016-01-24	Centers for Disease Control and Prevention	Indiana State Department of Health Laboratories
22432	EPI_ISL_213124	A/Michigan/69/2015	2015-11-01	Centers for Disease Control and Prevention	Michigan Department of Community Health
22433	EPI_ISL_213125	A/Michigan/70/2015	2015-10-19	Centers for Disease Control and Prevention	Michigan Department of Community Health
22434	EPI_ISL_213127	A/Pennsylvania/51/2015	2015-12-22	Centers for Disease Control and Prevention	Pennsylvania Department of Health
22435	EPI_ISL_213128	A/Pennsylvania/53/2015	2015-12-30	Centers for Disease Control and Prevention	Pennsylvania Department of Health
22436	EPI_ISL_213129	A/Washington/01/2016	2016-01-05	Centers for Disease Control and Prevention	Marshfield Clinic Research Foundation
22437	EPI_ISL_213130	A/New_Hampshire/02/2016	2016-01-06	Centers for Disease Control and Prevention	New Hampshire Public Health Laboratories
22438	EPI_ISL_213131	A/Connecticut/01/2016	2016-01-04	Centers for Disease Control and Prevention	Connecticut Department. of Public Health
22439	EPI_ISL_213132	A/Virginia/02/2016	2016-01-04	Centers for Disease Control and Prevention	University of Virginia, Medical Labs/Microbiology
22440	EPI_ISL_213133	A/Virginia/03/2016	2016-01-04	Centers for Disease Control and Prevention	University of Virginia, Medical Labs/Microbiology
22441	EPI_ISL_213134	A/Virginia/04/2016	2016-01-11	Centers for Disease Control and Prevention	University of Virginia, Medical Labs/Microbiology
22442	EPI_ISL_213135	A/Virginia/05/2016	2016-01-27	Centers for Disease Control and Prevention	University of Virginia, Medical Labs/Microbiology
22443	EPI_ISL_213136	A/Kansas/01/2016	2016-01-27	Centers for Disease Control and Prevention	Kansas Department of Health and Environment
22444	EPI_ISL_213137	A/Nevada/05/2016	2016-01-25	Centers for Disease Control and Prevention	Southern Nevada Public Health Lab
22445	EPI_ISL_213138	A/Nevada/06/2016	2016-01-26	Centers for Disease Control and Prevention	Southern Nevada Public Health Lab
22446	EPI_ISL_213153	A/Virginia/298/2015	2015-12-21	Centers for Disease Control and Prevention	Virginia Division of Consolidated Laboratories
22447	EPI_ISL_213154	A/Virginia/299/2015	2015-12-22	Centers for Disease Control and Prevention	Virginia Division of Consolidated Laboratories
22448	EPI_ISL_213155	A/Virginia/300/2015	2015-12-24	Centers for Disease Control and Prevention	Virginia Division of Consolidated Laboratories
22449	EPI_ISL_213156	A/Washington/70/2015	2015-12-28	Centers for Disease Control and Prevention	Washington State Public Health Laboratory
22450	EPI_ISL_213157	A/Washington/71/2015	2015-12-25	Centers for Disease Control and Prevention	Washington State Public Health Laboratory
22451	EPI_ISL_213159	A/Virginia/01/2016	2016-01-07	Centers for Disease Control and Prevention	Virginia Division of Consolidated Laboratories
22452	EPI_ISL_213160	A/Georgia/16/2015	2015-12-18	Centers for Disease Control and Prevention	Georgia Public Health Laboratory
22453	EPI_ISL_213162	A/North_Carolina/36/2015	2015-12-25	Centers for Disease Control and Prevention	North Carolina State Laboratory of Public Health
22454	EPI_ISL_213163	A/Nevada/02/2016	2016-01-05	Centers for Disease Control and Prevention	Nevada State Health Laboratory
22455	EPI_ISL_213164	A/Indiana/01/2016	2016-01-06	Centers for Disease Control and Prevention	Indiana State Department of Health Laboratories
22456	EPI_ISL_213165	A/Indiana/02/2016	2016-01-07	Centers for Disease Control and Prevention	Indiana State Department of Health Laboratories
22457	EPI_ISL_213166	A/Arkansas/01/2016	2016-01-09	Centers for Disease Control and Prevention	Arkansas Department of Health
22458	EPI_ISL_213167	A/North_Dakota/01/2016	2016-01-04	Centers for Disease Control and Prevention	North Dakota Department of Health
22459	EPI_ISL_213168	A/Michigan/71/2015	2015-12-21	Centers for Disease Control and Prevention	Michigan Department of Community Health
22460	EPI_ISL_213170	A/New_York/75/2015	2015-11-30	Centers for Disease Control and Prevention	New York Presbyterian Hospital Columbia University Medical Center, Microbiology Department
22461	EPI_ISL_213171	A/Georgia/02/2016	2016-01-08	Centers for Disease Control and Prevention	Georgia Public Health Laboratory
22462	EPI_ISL_213172	A/Georgia/04/2016	2016-01-14	Centers for Disease Control and Prevention	Georgia Public Health Laboratory
22463	EPI_ISL_213173	A/Texas/02/2016	2016-01-05	Centers for Disease Control and Prevention	Baylor College of Medicine
22464	EPI_ISL_213174	A/Texas/03/2016	2016-01-16	Centers for Disease Control and Prevention	Baylor College of Medicine
22465	EPI_ISL_213175	A/Pennsylvania/54/2015	2015-12-14	Centers for Disease Control and Prevention	UPMC-CLB Dept of Microbiology
22466	EPI_ISL_213176	A/North_Dakota/06/2016	2016-01-22	Centers for Disease Control and Prevention	North Dakota Department of Health
22467	EPI_ISL_213178	A/Nebraska/04/2016	2016-01-21	Centers for Disease Control and Prevention	Nebraska Public Health Lab
22468	EPI_ISL_213189	A/New_York/06/2016	2016-01-27	Centers for Disease Control and Prevention	New York City Department of Health
22469	EPI_ISL_213190	A/Texas/05/2016	2016-01-21	Centers for Disease Control and Prevention	Houston Department of Health and Human Services
22470	EPI_ISL_213191	A/Texas/07/2016	2016-01-26	Centers for Disease Control and Prevention	Houston Department of Health and Human Services
22471	EPI_ISL_213192	A/South_Carolina/03/2016	2016-01-25	Centers for Disease Control and Prevention	South Carolina Department of Health
22472	EPI_ISL_213193	A/South_Carolina/04/2016	2016-01-25	Centers for Disease Control and Prevention	South Carolina Department of Health
22473	EPI_ISL_213194	A/South_Carolina/06/2016	2016-01-27	Centers for Disease Control and Prevention	South Carolina Department of Health
22474	EPI_ISL_213195	A/Rhode_Island/03/2016	2016-02-01	Centers for Disease Control and Prevention	Rhode Island Department of Health
22475	EPI_ISL_213196	A/Rhode_Island/04/2016	2016-02-01	Centers for Disease Control and Prevention	Rhode Island Department of Health
22476	EPI_ISL_213197	A/Rhode_Island/05/2016	2016-02-01	Centers for Disease Control and Prevention	Rhode Island Department of Health
22477	EPI_ISL_213198	A/Rhode_Island/06/2016	2016-02-02	Centers for Disease Control and Prevention	Rhode Island Department of Health
22478	EPI_ISL_213199	A/Rhode_Island/07/2016	2016-02-02	Centers for Disease Control and Prevention	Rhode Island Department of Health
22479	EPI_ISL_213200	A/Rhode_Island/08/2016	2016-02-04	Centers for Disease Control and Prevention	Rhode Island Department of Health
22480	EPI_ISL_213201	A/North_Dakota/08/2016	2016-02-05	Centers for Disease Control and Prevention	Rhode Island Department of Health
22481	EPI_ISL_213202	A/Alabama/01/2016	2016-01-11	Centers for Disease Control and Prevention	ADPH Bureau of Clinical Laboratories
22482	EPI_ISL_213203	A/Nebraska/03/2016	2016-01-11	Centers for Disease Control and Prevention	Nebraska Public Health Lab
22483	EPI_ISL_213204	A/Rhode_Island/02/2016	2016-01-19	Centers for Disease Control and Prevention	Rhode Island Department of Health
22484	EPI_ISL_213205	A/Minnesota/56/2015	2015-12-17	Centers for Disease Control and Prevention	Minnesota Department of Health
22485	EPI_ISL_213206	A/Idaho/35/2015	2015-12-17	Centers for Disease Control and Prevention	State of Idaho Bureau of Laboratories
22486	EPI_ISL_213211	A/Louisiana/09/2015	2015-11-29	Centers for Disease Control and Prevention	Louisiana Department of Health and Hospitals
22487	EPI_ISL_213212	A/Louisiana/10/2015	2015-11-11	Centers for Disease Control and Prevention	Louisiana Department of Health and Hospitals
22488	EPI_ISL_213213	A/Nevada/04/2016	2016-01-11	Centers for Disease Control and Prevention	Southern Nevada Public Health Lab
22489	EPI_ISL_213214	A/Kansas/04/2016	2016-01-13	Centers for Disease Control and Prevention	Kansas Department of Health and Environment
22490	EPI_ISL_213215	A/Wisconsin/03/2016	2016-01-20	Centers for Disease Control and Prevention	Marshfield Clinic Research Foundation
22491	EPI_ISL_213216	A/Wisconsin/04/2016	2016-01-21	Centers for Disease Control and Prevention	Marshfield Clinic Research Foundation
22492	EPI_ISL_213217	A/Wisconsin/06/2016	2016-01-23	Centers for Disease Control and Prevention	Marshfield Clinic Research Foundation
22493	EPI_ISL_213218	A/North_Dakota/03/2016	2016-01-19	Centers for Disease Control and Prevention	North Dakota Department of Health
22494	EPI_ISL_213219	A/North_Dakota/04/2016	2016-01-19	Centers for Disease Control and Prevention	North Dakota Department of Health
22495	EPI_ISL_213222	A/Missouri/01/2016	2016-01-19	Centers for Disease Control and Prevention	Missouri Department. of Health & Senior Services
22496	EPI_ISL_213223	A/Colorado/31/2015	2015-12-22	Centers for Disease Control and Prevention	Colorado Department of Health Lab
22497	EPI_ISL_213224	A/Montana/40/2015	2015-12-30	Centers for Disease Control and Prevention	Montana Laboratory Services Bureau
22498	EPI_ISL_213226	A/Texas/78/2015	2015-12-31	Centers for Disease Control and Prevention	Texas Department of State Health Services-Laboratory Services
22499	EPI_ISL_213227	A/Utah/02/2016	2016-01-02	Centers for Disease Control and Prevention	Utah Department of Health
22500	EPI_ISL_213228	A/Montana/05/2016	2016-01-10	Centers for Disease Control and Prevention	Montana Laboratory Services Bureau
22501	EPI_ISL_213229	A/Oregon/30/2015	2015-12-22	Centers for Disease Control and Prevention	Oregon Public Health Laboratory
22502	EPI_ISL_213230	A/Colorado/02/2016	2016-01-10	Centers for Disease Control and Prevention	Colorado Department of Health Lab
22503	EPI_ISL_213232	A/Alaska/02/2016	2016-01-07	Centers for Disease Control and Prevention	Alaska State Virology Lab
22504	EPI_ISL_213233	A/Pennsylvania/07/2016	2016-01-06	Centers for Disease Control and Prevention	Pennsylvania Department of Health
22505	EPI_ISL_213234	A/Kentucky/01/2016	2016-01-08	Centers for Disease Control and Prevention	Kentucky Division of Laboratory Services
22506	EPI_ISL_213235	A/Vermont/10/2015	2015	Centers for Disease Control and Prevention	Vermont Department of Health Laboratory
22507	EPI_ISL_213236	A/Florida/05/2016	2016-01-08	Centers for Disease Control and Prevention	Florida Department of Health-Tampa
22508	EPI_ISL_213237	A/Florida/04/2016	2016-01-16	Centers for Disease Control and Prevention	Florida Department of Health-Tampa
22509	EPI_ISL_213238	A/New_York/09/2016	2016-01-19	Centers for Disease Control and Prevention	New York State Department of Health
22510	EPI_ISL_213239	A/New_York/08/2016	2016-01-17	Centers for Disease Control and Prevention	New York State Department of Health
22511	EPI_ISL_213240	A/New_York/10/2016	2016-01-19	Centers for Disease Control and Prevention	New York State Department of Health
22512	EPI_ISL_213241	A/Arizona/46/2015	2015-12-13	Centers for Disease Control and Prevention	Arizona Department of Health Services
22513	EPI_ISL_213242	A/Arizona/55/2015	2015-12-10	Centers for Disease Control and Prevention	Arizona Department of Health Services
22514	EPI_ISL_213243	A/Arizona/56/2015	2015-12-13	Centers for Disease Control and Prevention	Arizona Department of Health Services
22515	EPI_ISL_213244	A/Arizona/07/2016	2016-01-17	Centers for Disease Control and Prevention	Arizona Department of Health Services
22516	EPI_ISL_213245	A/Arizona/08/2016	2016-01-15	Centers for Disease Control and Prevention	Arizona Department of Health Services
22517	EPI_ISL_213246	A/Utah/06/2016	2016-01-15	Centers for Disease Control and Prevention	Utah Department of Health
22518	EPI_ISL_213247	A/California/07/2016	2016-01-08	Centers for Disease Control and Prevention	California Department of Health Services
22519	EPI_ISL_213248	A/Wisconsin/19/2016	2016-01-23	Centers for Disease Control and Prevention	Wisconsin State Laboratory of Hygiene
22520	EPI_ISL_213249	A/Colorado/05/2016	2016-01-19	Centers for Disease Control and Prevention	Colorado Department of Health Lab
22521	EPI_ISL_213250	A/Minnesota/08/2016	2016-01-19	Centers for Disease Control and Prevention	Minnesota Department of Health
22522	EPI_ISL_213251	A/Minnesota/02/2016	2016-01-25	Centers for Disease Control and Prevention	Minnesota Department of Health
22523	EPI_ISL_213252	A/Washington/14/2016	2016-01-16	Centers for Disease Control and Prevention	Washington State Public Health Laboratory
22524	EPI_ISL_213253	A/Washington/15/2016	2016-01-05	Centers for Disease Control and Prevention	Washington State Public Health Laboratory
22525	EPI_ISL_213254	A/Washington/09/2016	2016-01-19	Centers for Disease Control and Prevention	Marshfield Clinic Research Foundation
22526	EPI_ISL_213256	A/Connecticut/03/2016	2016-01-17	Centers for Disease Control and Prevention	Connecticut Department. of Public Health
22527	EPI_ISL_213257	A/Montana/08/2016	2016-01-20	Centers for Disease Control and Prevention	Montana Laboratory Services Bureau
22528	EPI_ISL_213258	A/Montana/10/2016	2016-01-26	Centers for Disease Control and Prevention	Montana Laboratory Services Bureau
22529	EPI_ISL_213259	A/Montana/11/2016	2016-01-31	Centers for Disease Control and Prevention	Montana Laboratory Services Bureau
22530	EPI_ISL_213260	A/Montana/12/2016	2016-01-31	Centers for Disease Control and Prevention	Montana Laboratory Services Bureau
22531	EPI_ISL_213261	A/California/14/2016	2016-01-11	Centers for Disease Control and Prevention	California Department of Health Services
22532	EPI_ISL_213262	A/California/15/2016	2016	Centers for Disease Control and Prevention	California Department of Health Services
22533	EPI_ISL_213263	A/California/16/2016	2016-01-26	Centers for Disease Control and Prevention	California Department of Health Services
22534	EPI_ISL_213264	A/California/17/2016	2016-01-29	Centers for Disease Control and Prevention	California Department of Health Services
22535	EPI_ISL_213265	A/California/18/2016	2016-01-05	Centers for Disease Control and Prevention	California Department of Health Services
22536	EPI_ISL_213266	A/California/19/2016	2016-01-07	Centers for Disease Control and Prevention	California Department of Health Services
22537	EPI_ISL_213267	A/California/22/2016	2016-01-22	Centers for Disease Control and Prevention	California Department of Health Services
22538	EPI_ISL_213268	A/California/23/2016	2016-01-14	Centers for Disease Control and Prevention	California Department of Health Services
22539	EPI_ISL_213269	A/California/26/2016	2016-01-08	Centers for Disease Control and Prevention	California Department of Health Services
22540	EPI_ISL_213270	A/California/132/2015	2015-12-30	Centers for Disease Control and Prevention	California Department of Health Services
22541	EPI_ISL_213271	A/California/27/2016	2016-01-05	Centers for Disease Control and Prevention	California Department of Health Services
22542	EPI_ISL_213272	A/Texas/21/2016	2016-01-28	Centers for Disease Control and Prevention	Texas Department of State Health Services-Laboratory Services
22543	EPI_ISL_213273	A/Indiana/20/2016	2016-01-30	Centers for Disease Control and Prevention	Indiana State Department of Health Laboratories
22544	EPI_ISL_213274	A/Indiana/21/2016	2016-02-04	Centers for Disease Control and Prevention	Indiana State Department of Health Laboratories
22545	EPI_ISL_213275	A/Wisconsin/21/2016	2016-01-30	Centers for Disease Control and Prevention	Wisconsin State Laboratory of Hygiene
22546	EPI_ISL_213276	A/Wisconsin/23/2016	2016-02-01	Centers for Disease Control and Prevention	Wisconsin State Laboratory of Hygiene
22547	EPI_ISL_213277	A/Michigan/22/2016	2016-01-04	Centers for Disease Control and Prevention	Michigan Department of Community Health
22548	EPI_ISL_213278	A/Wisconsin/24/2016	2016-02-08	Centers for Disease Control and Prevention	Marshfield Clinic Research Foundation
22549	EPI_ISL_213279	A/Wisconsin/25/2016	2016-02-08	Centers for Disease Control and Prevention	Marshfield Clinic Research Foundation
22550	EPI_ISL_213280	A/Minnesota/10/2016	2016-01-30	Centers for Disease Control and Prevention	Minnesota Department of Health
22551	EPI_ISL_214169	A/Nevada/07/2016	2016-01-27	Centers for Disease Control and Prevention	Southern Nevada Public Health Lab
22552	EPI_ISL_214177	A/Georgia/01/2016	2016-01-05	Centers for Disease Control and Prevention	Georgia Public Health Laboratory
22553	EPI_ISL_214178	A/New_Jersey/01/2016	2016-01-02	Centers for Disease Control and Prevention	New Jersey Department of Health & Senior Services
22554	EPI_ISL_214179	A/Oklahoma/01/2016	2016-01-12	Centers for Disease Control and Prevention	Oklahoma State Department of Health
22555	EPI_ISL_214184	A/Pennsylvania/05/2016	2016-01-25	Centers for Disease Control and Prevention	UPMC-CLB Dept of Microbiology
22556	EPI_ISL_214185	A/New_Mexico/02/2016	2016-01-23	Centers for Disease Control and Prevention	New Mexico Department of Health
22557	EPI_ISL_214186	A/Virginia/09/2016	2016-02-02	Centers for Disease Control and Prevention	Virginia Division of Consolidated Laboratories
22558	EPI_ISL_214187	A/Ohio/03/2016	2016-01-30	Centers for Disease Control and Prevention	Ohio Department of Health Laboratories
22559	EPI_ISL_214188	A/Ohio/05/2016	2016-02-02	Centers for Disease Control and Prevention	Ohio Department of Health Laboratories
22560	EPI_ISL_214189	A/New_York/12/2016	2016-02-02	Centers for Disease Control and Prevention	New York City Department of Health
22561	EPI_ISL_214190	A/Kansas/07/2016	2016-01-31	Centers for Disease Control and Prevention	Kansas Department of Health and Environment
22562	EPI_ISL_214191	A/Idaho/37/2015	2015-12-23	Centers for Disease Control and Prevention	State of Idaho Bureau of Laboratories
22563	EPI_ISL_214192	A/Oklahoma/05/2016	2016-02-08	Centers for Disease Control and Prevention	Oklahoma State Department of Health
22564	EPI_ISL_214193	A/North_Dakota/10/2016	2016-01-28	Centers for Disease Control and Prevention	North Dakota Department of Health
22565	EPI_ISL_214195	A/North_Dakota/05/2016	2016-01-20	Centers for Disease Control and Prevention	North Dakota Department of Health
22566	EPI_ISL_214197	A/Maine/05/2016	2016-02-16	Centers for Disease Control and Prevention	Maine Health and Environmental Testing Laboratory
22567	EPI_ISL_214198	A/Missouri/05/2016	2016-02-11	Centers for Disease Control and Prevention	Missouri Department. of Health & Senior Services
22568	EPI_ISL_214200	A/Minnesota/59/2015	2015-12-29	Centers for Disease Control and Prevention	Minnesota Department of Health
22569	EPI_ISL_214203	A/Texas/10/2016	2016-01-01	Centers for Disease Control and Prevention	Texas Department of State Health Services-Laboratory Services
22570	EPI_ISL_214204	A/Delaware/04/2016	2016-01-24	Centers for Disease Control and Prevention	Delaware Public Health Lab
22571	EPI_ISL_214205	A/Delaware/05/2016	2016-01-25	Centers for Disease Control and Prevention	Delaware Public Health Lab
22572	EPI_ISL_214206	A/Alaska/03/2016	2016-01-18	Centers for Disease Control and Prevention	Alaska State Virology Lab
22573	EPI_ISL_214207	A/Kentucky/02/2016	2016-01-13	Centers for Disease Control and Prevention	Kentucky Division of Laboratory Services
22574	EPI_ISL_214208	A/Kentucky/03/2016	2016-01-27	Centers for Disease Control and Prevention	Kentucky Division of Laboratory Services
22575	EPI_ISL_214209	A/Massachusetts/02/2016	2016-01-24	Centers for Disease Control and Prevention	Massachusetts Department of Public Health
22576	EPI_ISL_214210	A/Massachusetts/03/2016	2016-01-23	Centers for Disease Control and Prevention	Massachusetts Department of Public Health
22577	EPI_ISL_214211	A/Florida/11/2016	2016-01-25	Centers for Disease Control and Prevention	Florida Department of Health-Tampa
22578	EPI_ISL_214212	A/Florida/12/2016	2016-01-29	Centers for Disease Control and Prevention	Florida Department of Health-Tampa
22579	EPI_ISL_214213	A/Utah/09/2016	2016-02-01	Centers for Disease Control and Prevention	Utah Department of Health
22580	EPI_ISL_214214	A/Idaho/04/2016	2016-01-25	Centers for Disease Control and Prevention	State of Idaho Bureau of Laboratories
22581	EPI_ISL_214215	A/New_York/15/2016	2016-02-01	Centers for Disease Control and Prevention	New York State Department of Health
22582	EPI_ISL_214216	A/Arizona/12/2016	2016-01-18	Centers for Disease Control and Prevention	Arizona Department of Health Services
22583	EPI_ISL_214217	A/Arizona/14/2016	2016-01-19	Centers for Disease Control and Prevention	Arizona Department of Health Services
22584	EPI_ISL_214218	A/Arizona/15/2016	2016-01-25	Centers for Disease Control and Prevention	Arizona Department of Health Services
22585	EPI_ISL_214219	A/Arizona/17/2016	2016-01-25	Centers for Disease Control and Prevention	Arizona Department of Health Services
22586	EPI_ISL_214220	A/Arizona/18/2016	2016-01-23	Centers for Disease Control and Prevention	Arizona Department of Health Services
22587	EPI_ISL_214221	A/Arizona/19/2016	2016-01-23	Centers for Disease Control and Prevention	Arizona Department of Health Services
22588	EPI_ISL_214222	A/Arizona/20/2016	2016-01-25	Centers for Disease Control and Prevention	Arizona Department of Health Services
22589	EPI_ISL_214223	A/California/29/2016	2016-01-18	Centers for Disease Control and Prevention	California Department of Health Services
22590	EPI_ISL_214224	A/California/30/2016	2016-01-20	Centers for Disease Control and Prevention	California Department of Health Services
22591	EPI_ISL_214225	A/California/31/2016	2016-01-19	Centers for Disease Control and Prevention	California Department of Health Services
22592	EPI_ISL_214226	A/Nevada/12/2016	2016-02-04	Centers for Disease Control and Prevention	Nevada State Health Laboratory
22593	EPI_ISL_214227	A/Michigan/25/2016	2016-02-02	Centers for Disease Control and Prevention	University of Michigan SPH EPID
22594	EPI_ISL_230380	A/Georgia/09/2016	2016	Centers for Disease Control and Prevention	Georgia Public Health Laboratory
22595	EPI_ISL_230382	A/Arizona/33/2016	2016-01-25	Centers for Disease Control and Prevention	Arizona Department of Health Services
22596	EPI_ISL_230383	A/Virginia/31/2016	2016-02-21	Centers for Disease Control and Prevention	New York State Department of Health
22597	EPI_ISL_230384	A/Hawaii/50/2016	2016-04-19	Centers for Disease Control and Prevention	State of Hawaii Department of Health
22598	EPI_ISL_230386	A/Virginia/38/2016	2016-04-23	Centers for Disease Control and Prevention	University of Virginia, Medical Labs/Microbiology
22599	EPI_ISL_230387	A/Pennsylvania/53/2016	2016-03-03	Centers for Disease Control and Prevention	UPMC-CLB Dept of Microbiology
22600	EPI_ISL_230388	A/Pennsylvania/52/2016	2016-03-01	Centers for Disease Control and Prevention	UPMC-CLB Dept of Microbiology
22601	EPI_ISL_230389	A/Pennsylvania/48/2016	2016-02-20	Centers for Disease Control and Prevention	UPMC-CLB Dept of Microbiology
22602	EPI_ISL_230390	A/Pennsylvania/51/2016	2016-02-25	Centers for Disease Control and Prevention	UPMC-CLB Dept of Microbiology
22603	EPI_ISL_230391	A/Pennsylvania/54/2016	2016-03-06	Centers for Disease Control and Prevention	UPMC-CLB Dept of Microbiology
22604	EPI_ISL_230392	A/Pennsylvania/58/2016	2016-03-24	Centers for Disease Control and Prevention	UPMC-CLB Dept of Microbiology
22605	EPI_ISL_230393	A/Michigan/54/2016	2016-03-31	Centers for Disease Control and Prevention	University of Michigan SPH EPID
22606	EPI_ISL_230394	A/Massachusetts/24/2016	2016-03-11	Centers for Disease Control and Prevention	Massachusetts Department of Public Health
22607	EPI_ISL_230395	A/Georgia/41/2016	2016-03-08	Centers for Disease Control and Prevention	Georgia Public Health Laboratory
22608	EPI_ISL_230398	A/Georgia/50/2016	2016	Centers for Disease Control and Prevention	Georgia Public Health Laboratory
22609	EPI_ISL_230399	A/Georgia/51/2016	2016	Centers for Disease Control and Prevention	Georgia Public Health Laboratory
22610	EPI_ISL_230402	A/Ohio/26/2016	2016-06-23	Centers for Disease Control and Prevention	Ohio Department of Health Laboratories
22611	EPI_ISL_230403	A/Hawaii/53/2016	2016-05-18	Centers for Disease Control and Prevention	State of Hawaii Department of Health
22612	EPI_ISL_230404	A/Hawaii/52/2016	2016-05-13	Centers for Disease Control and Prevention	State of Hawaii Department of Health
22613	EPI_ISL_230431	A/Virginia/58/2016	2016-05-12	Centers for Disease Control and Prevention	University of Virginia, Medical Labs/Microbiology
22614	EPI_ISL_230505	A/Idaho/26/2016	2016-04-21	Centers for Disease Control and Prevention	State of Idaho Bureau of Laboratories
22615	EPI_ISL_230506	A/Illinois/40/2016	2016-04-01	Centers for Disease Control and Prevention	Illinois Department of Public Health-Chicago
22616	EPI_ISL_230508	A/Pennsylvania/12/2016	2016-02-16	Centers for Disease Control and Prevention	Pennsylvania Department of Health
22617	EPI_ISL_230509	A/Florida/48/2016	2016-03-28	Centers for Disease Control and Prevention	Florida Department of Health-Jacksonville
22618	EPI_ISL_230510	A/Florida/62/2016	2016-04-22	Centers for Disease Control and Prevention	Florida Department of Health-Jacksonville
22619	EPI_ISL_230511	A/Michigan/75/2016	2016-03-12	Centers for Disease Control and Prevention	Michigan Department of Community Health
22620	EPI_ISL_230512	A/Tennessee/26/2016	2016-04-25	Centers for Disease Control and Prevention	Tennessee Department of Health Laboratory-Nashville
22621	EPI_ISL_230513	A/Hawaii/40/2016	2016-03-10	Centers for Disease Control and Prevention	State of Hawaii Department of Health
22622	EPI_ISL_230514	A/Hawaii/44/2016	2016-03-29	Centers for Disease Control and Prevention	State of Hawaii Department of Health
22623	EPI_ISL_230515	A/Arizona/64/2016	2016-05-04	Centers for Disease Control and Prevention	Arizona Department of Health Services
22624	EPI_ISL_230516	A/Arizona/63/2016	2016-05-03	Centers for Disease Control and Prevention	Arizona Department of Health Services
22625	EPI_ISL_230517	A/Virginia/18/2016	2016-02-09	Centers for Disease Control and Prevention	Virginia Division of Consolidated Laboratories
22626	EPI_ISL_230518	A/Virginia/19/2016	2016-02-01	Centers for Disease Control and Prevention	Virginia Division of Consolidated Laboratories
22627	EPI_ISL_230520	A/Virginia/49/2016	2016-04-01	Centers for Disease Control and Prevention	Virginia Division of Consolidated Laboratories
22628	EPI_ISL_230539	A/Illinois/44/2016	2016-03-07	Centers for Disease Control and Prevention	New York State Department of Health
22629	EPI_ISL_230540	A/New_York/76/2016	2016-04-26	Centers for Disease Control and Prevention	New York State Department of Health
22630	EPI_ISL_230541	A/Virginia/59/2016	2016-05-15	Centers for Disease Control and Prevention	University of Virginia, Medical Labs/Microbiology
22631	EPI_ISL_262721	A/Minnesota/25/2017	2017-04-05	Centers for Disease Control and Prevention	Minnesota Department of Health
22632	EPI_ISL_262722	A/North_Carolina/23/2017	2017-03-23	Centers for Disease Control and Prevention	North Carolina State Laboratory of Public Health
22633	EPI_ISL_262723	A/Virginia/24/2017	2017-03-29	Centers for Disease Control and Prevention	Virginia Division of Consolidated Laboratories
22634	EPI_ISL_295881	A/Pennsylvania/01/2018	2018-01-01	Centers for Disease Control and Prevention	Pennsylvania Department of Health
22635	EPI_ISL_295882	A/Pennsylvania/326/2017	2017-12-31	Centers for Disease Control and Prevention	Pennsylvania Department of Health
22636	EPI_ISL_295883	A/Arizona/74/2017	2017-12-19	Centers for Disease Control and Prevention	Arizona Department of Health Services
22637	EPI_ISL_295891	A/North_Dakota/01/2018	2018-01-04	Centers for Disease Control and Prevention	North Dakota Department of Health
22638	EPI_ISL_295892	A/Alabama/02/2018	2018-01-03	Centers for Disease Control and Prevention	ADPH Bureau of Clinical Laboratories
22639	EPI_ISL_295893	A/Alabama/34/2017	2017-12-15	Centers for Disease Control and Prevention	ADPH Bureau of Clinical Laboratories
22640	EPI_ISL_295894	A/Idaho/44/2017	2017-12-24	Centers for Disease Control and Prevention	State of Idaho Bureau of Laboratories
22641	EPI_ISL_295895	A/Colorado/01/2018	2018-01-03	Centers for Disease Control and Prevention	Colorado Department of Health Lab
22642	EPI_ISL_295896	A/New_Mexico/01/2018	2018-01-01	Centers for Disease Control and Prevention	New Mexico Department of Health
22643	EPI_ISL_295897	A/New_Mexico/02/2018	2018-01-01	Centers for Disease Control and Prevention	New Mexico Department of Health
22644	EPI_ISL_295898	A/Illinois/50/2017	2017-12-27	Centers for Disease Control and Prevention	Illinois Department of Public Health-Carbondale
22645	EPI_ISL_295899	A/Illinois/51/2017	2017-12-27	Centers for Disease Control and Prevention	Illinois Department of Public Health-Carbondale
22646	EPI_ISL_295900	A/Utah/45/2017	2017-12-25	Centers for Disease Control and Prevention	Utah Department of Health
22647	EPI_ISL_295901	A/Utah/46/2017	2017-12-25	Centers for Disease Control and Prevention	Utah Department of Health
22648	EPI_ISL_295902	A/Oregon/30/2017	2017-12-26	Centers for Disease Control and Prevention	Oregon Public Health Laboratory
22649	EPI_ISL_295903	A/Oregon/29/2017	2017-12-21	Centers for Disease Control and Prevention	Oregon Public Health Laboratory
22650	EPI_ISL_295904	A/California/165/2017	2017-12-28	Centers for Disease Control and Prevention	California Department of Health Services
22651	EPI_ISL_295905	A/Arkansas/46/2017	2017-12-21	Centers for Disease Control and Prevention	Arkansas Department of Health
22652	EPI_ISL_295906	A/Iowa/50/2017	2017-12-18	Centers for Disease Control and Prevention	Iowa State Hygienic Laboratory
22653	EPI_ISL_295907	A/Iowa/52/2017	2017-12-25	Centers for Disease Control and Prevention	Iowa State Hygienic Laboratory
22654	EPI_ISL_295908	A/Wisconsin/356/2017	2017-12-28	Centers for Disease Control and Prevention	Wisconsin State Laboratory of Hygiene
22655	EPI_ISL_295909	A/Wisconsin/357/2017	2017-12-28	Centers for Disease Control and Prevention	Wisconsin State Laboratory of Hygiene
22656	EPI_ISL_295916	A/Virginia/42/2017	2017-12-21	Centers for Disease Control and Prevention	Virginia Division of Consolidated Laboratories
22657	EPI_ISL_295919	A/Maine/03/2018	2018-01-12	Centers for Disease Control and Prevention	Maine Health and Environmental Testing Laboratory
22658	EPI_ISL_295920	A/Maryland/98/2017	2017-12-27	Centers for Disease Control and Prevention	Maryland Department of Health and Mental Hygiene
22659	EPI_ISL_295921	A/Massachusetts/04/2018	2018-01-18	Centers for Disease Control and Prevention	Massachusetts Department of Public Health
22660	EPI_ISL_295922	A/Florida/06/2018	2018-01-11	Centers for Disease Control and Prevention	Florida Department of Health-Tampa
22661	EPI_ISL_295923	A/West_Virginia/35/2017	2017-12-28	Centers for Disease Control and Prevention	West Virginia Office of Laboratory Services
22662	EPI_ISL_295924	A/West_Virginia/36/2017	2017-12-30	Centers for Disease Control and Prevention	West Virginia Office of Laboratory Services
22663	EPI_ISL_295925	A/North_Carolina/48/2017	2017-12-28	Centers for Disease Control and Prevention	North Carolina State Laboratory of Public Health
22664	EPI_ISL_295926	A/Maryland/01/2018	2018-01-09	Centers for Disease Control and Prevention	Maryland Department of Health and Mental Hygiene
22665	EPI_ISL_295927	A/Maryland/02/2018	2018-01-10	Centers for Disease Control and Prevention	Maryland Department of Health and Mental Hygiene
22666	EPI_ISL_295928	A/Maine/01/2018	2018-01-08	Centers for Disease Control and Prevention	Maine Health and Environmental Testing Laboratory
22667	EPI_ISL_295929	A/Arizona/75/2017	2017-12-19	Centers for Disease Control and Prevention	Arizona Department of Health Services
22668	EPI_ISL_295930	A/Connecticut/42/2017	2017-12-25	Centers for Disease Control and Prevention	Connecticut Department. of Public Health
22669	EPI_ISL_295931	A/Tennessee/02/2018	2018-01-12	Centers for Disease Control and Prevention	Tennessee Department of Health Laboratory-Nashville
22670	EPI_ISL_295933	A/Colorado/27/2017	2017-12-28	Centers for Disease Control and Prevention	Colorado Department of Health Lab
22671	EPI_ISL_295934	A/Tennessee/65/2017	2017-12-21	Centers for Disease Control and Prevention	Tennessee Department of Health Laboratory-Nashville
22672	EPI_ISL_295936	A/Tennessee/01/2018	2018-01-10	Centers for Disease Control and Prevention	Tennessee Department of Health Laboratory-Nashville
22673	EPI_ISL_295939	A/New_Hampshire/33/2017	2017-12-28	Centers for Disease Control and Prevention	New Hampshire Public Health Laboratories
22674	EPI_ISL_295991	A/Kansas/17/2017	2017-12-27	Centers for Disease Control and Prevention	Kansas Department of Health and Environment
22675	EPI_ISL_295992	A/Kansas/01/2018	2018-01-07	Centers for Disease Control and Prevention	Kansas Department of Health and Environment
22676	EPI_ISL_295994	A/Texas/03/2018	2018-01-02	Centers for Disease Control and Prevention	Texas Department of State Health Services-Laboratory Services
22677	EPI_ISL_295995	A/Texas/08/2018	2018-01-09	Centers for Disease Control and Prevention	Texas Department of State Health Services-Laboratory Services
22678	EPI_ISL_295996	A/North_Dakota/36/2017	2017-12-30	Centers for Disease Control and Prevention	North Dakota Department of Health
22679	EPI_ISL_295999	A/Wyoming/01/2018	2018-01-04	Centers for Disease Control and Prevention	Wyoming Public Health Laboratory
22680	EPI_ISL_296003	A/Pennsylvania/43/2018	2018-01-19	Centers for Disease Control and Prevention	Pennsylvania Department of Health
22681	EPI_ISL_296008	A/Alaska/80/2017	2017-12-08	Centers for Disease Control and Prevention	Alaska State Virology Lab
22682	EPI_ISL_296009	A/Connecticut/40/2017	2017-12-21	Centers for Disease Control and Prevention	Connecticut Department. of Public Health
22683	EPI_ISL_296010	A/Connecticut/04/2018	2018-01-11	Centers for Disease Control and Prevention	Connecticut Department. of Public Health
22684	EPI_ISL_296011	A/Illinois/48/2017	2017-12-14	Centers for Disease Control and Prevention	Illinois Department of Public Health-Carbondale
22685	EPI_ISL_296012	A/Indiana/36/2017	2017-12-16	Centers for Disease Control and Prevention	Indiana State Department of Health Laboratories
22686	EPI_ISL_296016	A/Illinois/47/2017	2017-12-12	Centers for Disease Control and Prevention	Illinois Department of Public Health-Carbondale
22687	EPI_ISL_296018	A/Iowa/46/2017	2017-12-08	Centers for Disease Control and Prevention	Iowa State Hygienic Laboratory
22688	EPI_ISL_296019	A/Iowa/49/2017	2017-12-19	Centers for Disease Control and Prevention	Iowa State Hygienic Laboratory
[truncated: 1,067,369 more chars]
